# Unravelling Sex Differences in the Genetic Architecture of Anxiety

**DOI:** 10.1101/2025.02.09.25321968

**Authors:** Jihua Hu, Michelle K. Lupton, Enda M. Byrne, Nicholas G. Martin, David C. Whiteman, Catherine M. Olsen, Jodi T. Thomas, Sarah E. Medland, Katrina L. Grasby, Brittany L. Mitchell

## Abstract

Anxiety disorders show striking sex differences in prevalence, symptoms, and clinical characteristics, shaping how they manifest and are experienced. Here, we report the first sex-specific meta-analysis of genome-wide association studies (GWAS) of anxiety, leveraging two of the largest biobank datasets, UK Biobank and All of Us, comprising 85,014 female cases with 130,817 controls and 36,724 male cases with 117,044 controls. Functional annotation, sex-specific polygenic scores (PGS), and genetic correlations were performed to assess genetic differences and functional implications. In females, 26 lead SNPs were significantly associated with anxiety, compared to six in males. Among these, seven lead SNPs in females and five in males demonstrated significantly different effect sizes across sexes. Although the genetic correlation between sexes was high, it was significantly different from one, indicating partially distinct genetic architectures. In addition, both the SNP-based observed and liability-scale heritabilities (assuming a 2:1 female-to-male prevalence ratio) were significantly higher in females. Gene-based tests and functional prioritization identified different genes associated with anxiety in females and males. Moreover, genetic correlation analyses revealed stronger associations of female anxiety with attention-deficit/hyperactivity disorder (ADHD) and body mass index (BMI), whereas male anxiety showed stronger correlations with waist-hip-ratio adjusted BMI. While the overall genetic architecture of anxiety is largely shared, our findings reveal distinct sex-specific genetic associations and correlations, highlighting the value of analysing the sexes separately to uncover genetic signals that may be masked in sex-combined samples.

## Supplementary tables for "Unravelling Sex Differences in the Genetic Architecture of Anxiety"

### Sheet: Index
Index of Supplementary Data (S1-S20)
Table	Contents
S1	Phenotyping cases of lifetime anxiety in the UKB
S2	Phenotyping cases of lifetime anxiety in the AoU
S3	Lead SNPs from sex-combined meta-analysis
S4	Heritability and genetic correlation among GWASs in UKB and AoU
S5	Sex-specific heritability and genetic correlation of meta-analysis
S6	Lead SNPs from GWAS on females and corresponding effect in males.
S7	Lead SNPs from GWAS on males and corresponding effect in females
S8	FUMA prioritized genes from sex-combined GWAS
S9	FUMA prioritized genes from female-GWAS
S10	FUMA prioritized genes from male-GWAS
S11	MAGMA signficant genes from combined GWAS
S12	MAGMA signficant genes from female-GWAS
S13	MAGMA signficant genes from male-GWAS
S14	GO biological processes enriched in females and males
S15	PRS prediction in lifetime anxiety in population sample Qskin
S16	PRS prediction in GAD-7 in population sample PISA
S17	PRS prediction in lifetime anxiety in clinical sample AGDS/Qskin
S18	PRS prediction in GAD-7 in clinical sample AGDS
S19	Sex-dependent genetic correlation of anxiety with other traits
S20	Sex-specific genetic correlation with sex-specific GWAS

### Sheet: S1
Table S1. Phenotyping cases of lifetime anxiety in the UKB
General Anxiety Disorder-7 (GAD-7)					Mental health conditions ever diagnosed by a professional					Composite International Diagnostic Interview - Short Form (CIDI-SF)
We would like to learn about any experiences you might have had with feelings and symptoms of anxiety. Over the last two weeks, how often have you been bothered by any of the following problems?
Data field	Items from mental well-being questionnaire (2022)	Source	N cases (N females)		Data field	Anxiety disorders included (release 2023)	Source	N cases (N females)		Data field	Questions	Source	N cases (N females)
29058	Feeling nervous, anxious or on edge	Online questionnaire	10,770 (7,244)		29000	Agrophobia, any other phobia, generalized anxiety disorder, panic attacks, panic disorder and social anxiety or social phobia	Online questionnaire	30,403 (20,482)		20421	Have you ever had a period lasting one month or longer when most of the time you felt worried, tense, or anxious?	Online questionnaire	11,039 (7,284)
29059	Not being able to stop or control worrying					Anxiety disorders included (release 2017)				20420	What is the longest period of time that this kind of worrying has ever continued?
29060	Worrying too much about different things				20544	Agrophobia, any other phobia (eg feal of heghts or spiders), anxiety, nerves or generalized anxiety disorder, panic attacks, social anxiety or social phobia	Online questionnaire	27,614 (18,031)		20425	People differ a lot in how much they worry about things. Did you ever have a time when you worried a lot more than most people would in your situation?
29061	Trouble relaxing									20542	During that period, was your worry stronger than in other people?
29062	Being so restless that it is hard to sit still				ICD10					20538	Did you worry most days?
29063	Becoming easily annoyed or irritable				Data field	Diagnoses - ICD10	Source	N cases (N females)		20543	Did you usually worry about one particular thing, such as your job security or the failing health of a loved one, or more than one thing?
29064	Feeling afraid as if something awful might happen				41270	F40 Phobic (Agoraphobia+Social phobias+ Specific phobias + Other phobic anxiety disoders + Phobic anxiety disoder)	Hospital records	31,832 (17,569)		20541	Did you find it difficult to stop worrying?
Data field	Questions (release in 2017)				41270	F41 Anxiety				20540	Did you ever have different worries on your mind at the same time?
20506	Feeling nervous, anxious or on edge		10,354 (6,729)							20539	How often was your worry so strong that you couldn’t put it out of your mind no matter how hard you tried?
20509	Not being able to stop or control worrying				Panic Disorder					20537	How often did you find it difficult to control your worry?
20520	Worrying too much about different things				Data field	Questions	Source	N cases (N females)		20426	a) Restless?
20515	Trouble relaxing				29074	Panic attack caused by medical condition, medication, drugs or alcohol	Online questionnaire	9,433 (6,799)		20423	b) Keyed up or on edge?
20516	Being so restless that it is hard to sit still				29069	Avoidance of situations where panic attacks may occur				20429	c) Easily tired?
20505	Becoming easily annoyed or irritable				29067	Worry about further panic attacks				20419	d) Having difficulty keeping your mind on what you were doing?
20512	Feeling afraid as if something awful might happen				29068	Worry about other things happening because of panic attacks				20422	e) More irritable than usual?
					29070	Duration of worry about panic attacks				20417	f) Having tense, sore, or aching muscles?
										20427	g) Often having trouble falling or staying asleep?

### Sheet: S2
Table S2. Phenotyping cases of lifetime anxiety in the AoU
Electronic health record
Concept ID	Condition	Sources	N cases (N females)
434613	Generalized anxiety disorder	ICD10, ICD9, SNOMED 21897009	19,675 (14,120)
436074	Panic disorder	SNOMED 371631005	7,062 (5,108)
4304010	Phobic disorder	ICD10, ICD9, SNOMED	2,513 (1,664)
Personal and family health history
Concept ID	Question	Sources	N cases (N females)
453506	Including yourself, who in your family has had anxiety reaction/panic disorder? - Self	Self reported	35,935 (27,892)

### Sheet: S3
Table S3. Lead SNPs from sex-combined meta-analysis
ID	Chr	BP	BETA	SE	P	Effect allele	Non effect allele	Effect allele frequency	Previously reported	Nearest gene
rs34020954	1	72742387	-0.0512	0.0066	6.49e-15	T	C	0.1889	Anxiety	NEGR1
rs11804192	1	73856397	-0.0292	0.0052	2.542e-08	T	G	0.6035	Anxiety	RP4-598G3.1
rs1289868	1	117858913	0.0388	0.0059	3.584e-11	A	G	0.2576	Worry	RP11-39H13.1
rs359240	2	60475008	0.0297	0.0053	1.969e-08	A	G	0.6076	Risk taking behaviour	RP11-444A22.1
rs72813412	2	63365500	-0.0384	0.0065	2.779e-09	T	C	0.1964	Anxiety	EHBP1
rs182056013	2	145385221	-0.0341	0.006	1.486e-08	C	G	0.2408	Novel	AC010090.1
rs1390220628	2	212696628	-0.0346	0.0055	3.385e-10	CA	C	0.3224	Neuroticism	ERBB4
rs56084453	3	44762830	0.0404	0.0063	1.047e-10	A	G	0.7872	Anxiety	RP11-944L7.4
rs12631337	3	50198537	0.0292	0.0051	1.31e-08	A	G	0.4434	Anxiety	ACTBP13
rs11927771	3	70889323	-0.0316	0.0056	1.359e-08	C	G	0.6991	Externalizing behaviour	RNU6-281P
rs6437971	3	110981571	-0.0523	0.0095	4.038e-08	A	G	0.9215	Novel	PVRL3
rs9876897	3	131458358	-0.0303	0.0055	2.869e-08	A	G	0.6685	Novel	CPNE4
rs827091	3	157985706	-0.0302	0.0052	5.657e-09	A	G	0.426	Depression	RSRC1
rs694786	3	173112907	-0.0286	0.0051	2.445e-08	T	C	0.4552	Insomnia	RP11-324C10.1
rs4687472	3	193653945	-0.028	0.0051	4.669e-08	T	G	0.541	Novel	RP11-699L21.1
rs2276882	4	3227592	-0.0283	0.0052	4.45e-08	A	T	0.4273	Depression	HTT-AS
rs17611770	4	176851045	-0.0426	0.0063	1.772e-11	A	T	0.7953	Anxiety	GPM6A
rs953938591	5	120174139	0.039	0.0059	3.342e-11	G	GTATATA	0.2809	Anxiety	CTD-2334D19.1
rs7725715	5	164487555	0.0363	0.0051	1.347e-12	A	G	0.529	Anxiety	CTC-340A15.2
rs369066401	6	27686448	-0.0297	0.0053	2.861e-08	A	AAAC	0.3679	Anxiety	RP1-97D16.1
rs139582054	6	28534833	-0.075	0.013	8.183e-09	C	G	0.9593	Anxiety	ZSCAN12P1
rs1378223341	6	28707153	-0.0676	0.0104	9.308e-11	T	TTATTA	0.1277	Anxiety	NOP56P1
rs1334585	6	142976756	0.0292	0.0051	1.316e-08	A	C	0.4688	Depression	RP11-440G9.1
rs77247429	6	165111149	-0.0347	0.0061	1.323e-08	T	C	0.7753	Depression	RP11-300M24.1
rs73046311	7	1854159	0.0499	0.0069	4.501e-13	C	G	0.8335	Anxiety	AC074389.1
7:12252902:A:ACT	7	12252902	-0.0415	0.007	3.719e-09	A	ACT	0.5779	Anxiety	TMEM106B
rs2237303	7	21483605	-0.0298	0.0054	3.029e-08	A	G	0.6513	Pain	SP4
rs73702631	7	74030842	-0.0503	0.0092	4.959e-08	T	C	0.0848	Educational attainment	RP5-1186P10.2
rs1476535	7	114071035	0.0327	0.0052	2.411e-10	T	C	0.5522	Anxiety	FOXP2
rs199727659	8	107603673	-0.0559	0.0096	5.343e-09	T	TA	0.8033	Novel	OXR1:RP11-649G15.2
rs10960012	9	11607566	0.0378	0.0065	6.721e-09	C	G	0.7501	Anxiety	RP11-23D5.1
rs113613364	10	21084489	0.0456	0.0077	3.822e-09	A	ATG	0.7148	Novel	NEBL
rs4919609	10	103854354	0.0322	0.0057	1.908e-08	A	G	0.7223	Intelligence	RP11-302K17.3
rs10835372	11	28643913	0.0303	0.0053	8.485e-09	T	C	0.6201	Anxiety	RP11-22P4.1
rs12360913	11	46177479	0.0326	0.0059	4.095e-08	T	C	0.248	Novel	RP11-702F3.2
rs913274725	11	47783690	0.0331	0.0054	1.016e-09	G	GT	0.6358	Depression	MYBPC3
rs543725	11	57483039	-0.0381	0.0055	5.224e-12	A	T	0.6661	Anxiety	SERPING1
rs56285907	11	57867368	-0.0375	0.0063	2.657e-09	A	G	0.2139	Neuroticism	OR5BD1P
rs6277	11	113283459	-0.0289	0.0051	1.849e-08	A	G	0.5477	Anxiety	TTC12
rs61902812	11	113374420	-0.0322	0.0053	1.385e-09	A	C	0.3687	Depression	DRD2
rs4936277	11	113431960	0.035	0.0052	1.185e-11	A	G	0.5504	Anxiety	DRD2
rs73036065	11	133830067	-0.0358	0.0064	2.552e-08	T	G	0.1997	Anxiety	IGSF9B
rs56366632	12	121093215	-0.0721	0.0122	3.697e-09	A	G	0.0464	Neuroticism	RP11-728G15.1
rs9572914	13	31839274	0.0381	0.0056	8.058e-12	A	G	0.3012	Educational attainment	B3GALTL
rs1188251009	13	31866836	0.0349	0.006	5.374e-09	CT	C	0.7521	Depression	B3GALTL
rs1831972	13	66939722	0.0314	0.0051	7.999e-10	A	C	0.4811	Depression	PCDH9
rs201274657	13	99101057	0.0318	0.0053	1.799e-09	CATTTT	C	0.3774	Anxiety	FARP1
rs853237	14	42117228	0.0361	0.0057	2.427e-10	T	C	0.2778	Anxiety	CTD-2298J14.1
rs4899292	14	69704052	-0.035	0.0054	6.283e-11	A	G	0.3526	Neuroticism	RP11-226F19.1
rs10143492	14	75212114	0.0312	0.0051	1.172e-09	C	G	0.5472	Anxiety	FCF1
rs7191200	16	7662831	0.03	0.0053	1.207e-08	T	C	0.6163	Depression	RBFOX1
rs1421864446	17	8081714	-0.0304	0.0055	2.474e-08	G	GA	0.4765	Novel	RP11-599B13.7
rs28447074	17	8083058	0.0316	0.0052	1.631e-09	T	G	0.5993	Anxiety	PER1:RP11-599B13.6
rs12941813	17	68180657	0.04	0.0073	3.591e-08	C	G	0.7919	Novel	KCNJ2
rs12967855	18	35138245	0.0411	0.0055	4.829e-14	A	G	0.3286	Anxiety	CELF4
rs67582908	18	39315563	0.0368	0.0065	1.648e-08	A	G	0.8108	Depression	RP11-142I20.1
rs17410557	18	50776391	-0.0298	0.0052	1.268e-08	T	C	0.6062	Anxiety	DCC
rs2924321	18	53125435	-0.0287	0.0051	2.488e-08	A	G	0.5402	Neuroticism	TCF4
rs157592	19	45424514	-0.0554	0.0068	2.559e-16	A	C	0.8217	Neuroticism	APOC1
rs2050058	20	39906988	0.0319	0.0054	2.528e-09	A	G	0.3124	Depression	TOP1
rs2092563	22	41592677	0.0326	0.0057	8.931e-09	A	G	0.2818	Anxiety	Y_RNA
rs12159707	22	46449891	-0.0336	0.0054	5.658e-10	A	G	0.3386	Novel	C22orf26

### Sheet: S4
Table S4. Heritability and genetic correlation among GWASs in UKB and AoU
Heritability of sex-combined and sex-specific GWASs in UKB and AoU
Cohort	GWAS	LDSC intercept	Standard Error of intercept	95% Confidence interval of intercept	Genomic inflation (lambda)	LDSC estimated h2	Sample Size	Number of cases
UKB	Combined	1.0273	0.0095	1.00868, 1.04592	1.3034	0.0933 (0.0048)	182930	70873
UKB	Females	1.0162	0.008	1.00052, 1.03188	1.207	0.1059 (0.0067)	104081	47054
UKB	Males	1.0189	0.0083	1.00263, 1.03517	1.1364	0.0861 (0.0083)	78849	23819
AoU	Combined	1.0498	0.0072	1.03569, 1.06391	1.2431	0.0608 (0.0036))	186669	50865
AoU	Females	1.0495	0.0071	1.03558, 1.06341	1.1908	0.0734 (0.0054)	111750	37960
AoU	Males	1.0155	0.0058	1.00413, 1.02687	1.0926	0.0499 (0.0063)	74919	12905
Genetic correlation of sex-specific GWAS between UKB and AoU
Sex	rg	SE	P
Female	0.8111	0.0447	1.9282e-73
Male	0.9255	0.0869	1.75e-26

### Sheet: S5
Table S5. Sex-specific heritability and genetic correlation of meta-analysis
Heritability of meta-analysis
GWAS	h2	h2_SD	GenVar	GenVar_SD	ResVar	ResVar_SD
Sex-combined	0.117009	0.001864	0.571702	0.00938	4.31422	0.012868
Female	0.141266	0.00288	0.617953	0.013011	3.7564	0.016393
Male	0.116339	0.00359	0.671847	0.021204	5.10298	0.026461
Cross-sex genetic correlation of meta-analysis
Trait	rg	SE	95% CI	P of rg
Female ~ Male	0.8983	0.0388	0.8223, 0.9743	1.5041e-118

### Sheet: S6
Table S6. Lead SNPs from GWAS on females and corresponding effect in males.
						Females				Males
ID	Chr	BP	Effect allele	Non effect allele	Nearest gene	BETA	SE	P	Effect allele frequency	BETA	SE	P	Effect allele frequency
rs34020954	1	72742387	T	C	NEGR1	-0.0534	0.0082	6.111e-11	0.1881	-0.0472	0.0111	2.027e-05	0.1905
rs1390220628	2	212696628	CA	C	ERBB4	-0.04	0.0068	4.665e-09	0.3224	-0.0246	0.0093	0.008618	0.3223
rs10514710	3	44883971	A	G	ZNF502	-0.0487	0.0079	6.095e-10	0.2057	-0.0263	0.0107	0.01411	0.2063
rs12631337	3	50198537	A	G	ACTBP13	0.0357	0.0064	2.078e-08	0.4433	0.0171	0.0087	0.04918	0.4436
rs68145666	3	114968992	T	TTAAG	ZBTB20	-0.0686	0.0118	5.958e-09	0.1748	-0.0075	0.0146	0.6101	0.173
rs7721129	5	164487132	A	G	CTC-340A15.2	0.0461	0.0064	4.341e-13	0.5281	0.0182	0.0087	0.03539	0.5306
rs1359292202	6	26539878	A	AAAAG	BTN3A3	0.055	0.0087	2.811e-10	0.4533	0.0083	0.011	0.4469	0.4561
rs9468201	6	27687035	T	C	RP1-15D7.1	-0.042	0.0073	1.045e-08	0.2492	-0.0082	0.01	0.4092	0.2515
rs372300033	6	28591385	A	T	OR2W6P	-0.0877	0.0154	1.184e-08	0.9552	-0.0271	0.0208	0.1921	0.9544
rs1378223341	6	28707153	T	TTATTA	OR2W6P	-0.0826	0.0134	6.571e-10	0.1273	-0.0443	0.0167	0.007992	0.1283
rs1334585	6	142976756	A	C	RP11-440G9.1	0.0359	0.0064	1.847e-08	0.4694	0.0169	0.0087	0.05223	0.4677
rs73046311	7	1854159	C	G	AC074389.1	0.0476	0.0085	2.525e-08	0.8332	0.0542	0.0117	3.397e-06	0.8341
rs10835378	11	28644716	A	G	RP11-22P4.1	0.0376	0.0067	1.645e-08	0.6297	0.0183	0.0091	0.04432	0.6311
rs12360913	11	46177479	T	C	RP11-702F3.2	0.0405	0.0074	3.564e-08	0.248	0.0177	0.01	0.07807	0.2481
rs543725	11	57483039	A	T	SERPING1	-0.0428	0.0069	4.54e-10	0.6659	-0.0295	0.0093	0.001515	0.6665
rs10891570	11	113413565	A	G	DRD2	-0.0381	0.0065	4.303e-09	0.4033	-0.0082	0.0088	0.3535	0.4045
rs4936277	11	113431960	A	G	DRD2	0.0406	0.0064	2.277e-10	0.5508	0.0246	0.0087	0.004802	0.5497
rs35514895	12	84793041	A	C	SNORA3	0.0429	0.0075	1.228e-08	0.2299	0.0096	0.0103	0.3515	0.232
rs1831972	13	66939722	A	C	PCDH9	0.0383	0.0063	1.517e-09	0.4819	0.0186	0.0086	0.03134	0.4797
rs2415688	14	42164112	C	G	CTD-2298J14.1	0.0354	0.0064	3.383e-08	0.4299	0.0225	0.0087	0.009712	0.4327
rs1973677	14	69516038	T	C	RP11-226F19.1	0.037	0.0065	1.377e-08	0.3815	0.0226	0.0089	0.01114	0.3849
rs1000474011	18	35138528	T	TG	CELF4	-0.0528	0.0071	1.43e-13	0.6761	-0.025	0.0097	0.01003	0.6817
rs17656030	18	39294665	A	G	RP11-142I20.1	0.0544	0.01	4.682e-08	0.8854	0.0234	0.0136	0.08505	0.8852
rs73460081	18	66522571	T	C	CCDC102B	-0.055	0.01	3.913e-08	0.8861	0.0029	0.0137	0.8305	0.8863
rs429358	19	45411941	T	C	PVRL2:CTB-129P6.4	-0.0562	0.009	4.967e-10	0.8558	-0.0586	0.0123	1.742e-06	0.856
rs2050058	20	39906988	A	G	TOP1	0.0381	0.0066	6.935e-09	0.3166	0.0197	0.0092	0.03183	0.3042

### Sheet: S7
Table S7. Lead SNPs from GWAS on males and corresponding effect in females
						Females				Males
ID	Chr	BP	Effect allele	Non effect allele	Nearest gene	BETA	SE	P	Effect allele frequency	BETA	SE	P	Effect allele frequency
rs980040	5	22541343	T	C	CDH12	0.005	0.0066	0.4451	0.6392	0.0538	0.009	2.531e-09	0.6409
rs113613364	10	21084489	A	ATG	NEBL	0.0275	0.0099	0.005417	0.7146	0.074	0.0124	2.472e-09	0.7151
rs4937872	11	112827715	A	G	RP11-629G13.1	-0.0099	0.0065	0.1273	0.5886	-0.05	0.0088	1.317e-08	0.5892
rs8000179	13	31824822	A	G	B3GALTL	0.0235	0.0066	0.0003807	0.363	0.0534	0.009	2.629e-09	0.3658
rs5016208	13	80071930	T	G	RBM26	0.0047	0.0068	0.4904	0.5302	0.0516	0.0092	1.806e-08	0.5299
rs814573	19	45424351	A	T	APOE	-0.0489	0.0108	5.764e-06	0.8411	-0.0773	0.0138	1.937e-08	0.8353

### Sheet: S8
Table S8. FUMA prioritized genes from sex-combined GWAS
ensg	symbol	chr	start	end	strand	type	entrezID	HUGO	pLI	ncRVIS	posMapSNPs	posMapMaxCADD	eqtlMapSNPs	eqtlMapminP	eqtlMapminQ	eqtlMapts	eqtlDirection	ciMap	ciMapts	minGwasP	IndSigSNPs	GenomicLocus
ENSG00000237919	RP11-181B18.1	1	70479665	70496905	-1	antisense	NA	NA	NA	NA	0	0	0	NA	NA	NA	NA	Yes	Liver:IMR90:Mesenchymal_Stem_Cell:Mesendoderm:hESC	8.168e-07	rs2126077	1
ENSG00000228988	RP4-677H15.4	1	70684272	70686706	-1	antisense	NA	NA	NA	NA	0	0	0	NA	NA	NA	NA	Yes	IMR90:Mesenchymal_Stem_Cell:Mesendoderm	6.49e-15	rs3101341:rs34020954:rs867877370:rs2126077;rs3101341:rs2815753:rs2126077	1
ENSG00000116761	CTH	1	70876901	70905534	1	protein_coding	1491	CTH	4.08793e-05	0.0998082	0	0	0	NA	NA	NA	NA	Yes	Mesenchymal_Stem_Cell	6.49e-15	rs2126077:rs3101341:rs34020954:rs867877370:rs2126077;rs3101341:rs2815753	1
ENSG00000271992	RP11-42O15.3	1	70910754	70911219	1	lincRNA	NA	NA	NA	NA	0	0	0	NA	NA	NA	NA	Yes	Mesenchymal_Stem_Cell	1.747e-06	rs2126077	1
ENSG00000233020	RP11-42O15.2	1	70996209	70997175	1	pseudogene	NA	NA	NA	NA	0	0	0	NA	NA	NA	NA	Yes	Mesenchymal_Stem_Cell	1.747e-06	rs2126077	1
ENSG00000237033	CASP3P1	1	71126340	71126948	-1	pseudogene	NA	CASP3P1	NA	NA	0	0	0	NA	NA	NA	NA	Yes	Left_Ventricle:Liver:IMR90:Mesenchymal_Stem_Cell:Mesendoderm:Neural_Progenitor_Cell:Trophoblast-like_Cell:hESC	6.49e-15	rs2126077:rs3101341:rs34020954:rs867877370:rs2126077;rs3101341:rs2815753:rs11804192:rs782236:rs34020954;rs1346400383:rs782236;rs1346400383:rs2815753;rs782236:rs1346400383	01:02:00
ENSG00000229051	RP5-952N6.1	1	71172136	71252151	1	lincRNA	101927244	NA	NA	NA	0	0	0	NA	NA	NA	NA	Yes	Mesenchymal_Stem_Cell:hESC	6.49e-15	rs3101341:rs34020954:rs867877370:rs2126077;rs3101341:rs2815753:rs2126077	1
ENSG00000226208	RP11-99H8.1	1	71181616	71185972	-1	lincRNA	NA	NA	NA	NA	0	0	0	NA	NA	NA	NA	Yes	Mesenchymal_Stem_Cell:hESC	6.49e-15	rs3101341:rs34020954:rs867877370:rs2126077;rs3101341:rs2815753:rs2126077	1
ENSG00000050628	PTGER3	1	71318036	71513491	-1	protein_coding	5733	PTGER3	0.787643	0.387856	0	0	0	NA	NA	NA	NA	Yes	IMR90:Mesenchymal_Stem_Cell:hESC	6.49e-15	rs2126077:rs11804192:rs2126077;rs3101341:rs34020954:rs3101341:rs867877370:rs2815753	01:02:00
ENSG00000235782	RP3-333A15.1	1	71413062	71417176	1	antisense	NA	NA	NA	NA	0	0	0	NA	NA	NA	NA	Yes	IMR90	2.187e-07	rs11804192	2
ENSG00000269933	RP3-333A15.2	1	71471537	71472185	-1	sense_intronic	NA	NA	NA	NA	0	0	0	NA	NA	NA	NA	Yes	IMR90:Mesenchymal_Stem_Cell:Mesendoderm:hESC	6.49e-15	rs3101341:rs34020954:rs867877370:rs2126077;rs3101341:rs2815753:rs782236:rs34020954;rs1346400383:rs782236;rs1346400383:rs2815753;rs782236:rs1346400383:rs11804192:rs2126077	01:02:00
ENSG00000235079	ZRANB2-AS1	1	71514538	71532867	1	antisense	NA	ZRANB2-AS1	NA	NA	0	0	0	NA	NA	NA	NA	Yes	IMR90:Mesenchymal_Stem_Cell:hESC	6.49e-15	rs2126077:rs11804192:rs2126077;rs3101341:rs34020954:rs3101341:rs867877370:rs2815753	01:02:00
ENSG00000132485	ZRANB2	1	71528974	71546980	-1	protein_coding	9406	ZRANB2	0.992881	-1.31738	0	0	0	NA	NA	NA	NA	Yes	Aorta:Left_Ventricle:Liver:IMR90:Mesenchymal_Stem_Cell:Mesendoderm:Neural_Progenitor_Cell:Trophoblast-like_Cell:hESC	6.49e-15	rs2126077:rs11804192:rs34020954:rs2126077;rs3101341:rs3101341:rs867877370:rs2815753:rs34020954;rs1346400383:rs782236:rs782236;rs1346400383:rs1346400383:rs111991969:rs201931686:rs2815753;rs782236	01:02:00
ENSG00000207721	MIR186	1	71533314	71533399	-1	miRNA	406962	MIR186	NA	NA	0	0	0	NA	NA	NA	NA	Yes	Aorta:Left_Ventricle:Liver:IMR90:Mesenchymal_Stem_Cell:Mesendoderm:Neural_Progenitor_Cell:Trophoblast-like_Cell:hESC	6.49e-15	rs2126077:rs11804192:rs34020954:rs2126077;rs3101341:rs3101341:rs867877370:rs2815753:rs34020954;rs1346400383:rs782236:rs782236;rs1346400383:rs1346400383:rs111991969:rs201931686:rs2815753;rs782236	01:02:00
ENSG00000229956	ZRANB2-AS2	1	71547007	71955652	1	processed_transcript	100852410	ZRANB2-AS2	NA	NA	0	0	0	NA	NA	NA	NA	Yes	Aorta:Left_Ventricle:Liver:IMR90:Mesenchymal_Stem_Cell:Mesendoderm:Neural_Progenitor_Cell:Trophoblast-like_Cell:hESC	6.49e-15	rs2126077:rs11804192:rs34020954:rs2126077;rs3101341:rs3101341:rs867877370:rs2815753:rs34020954;rs1346400383:rs782236:rs782236;rs1346400383:rs1346400383:rs111991969:rs201931686:rs2815753;rs782236	01:02:00
ENSG00000264239	AL360297.1	1	71607658	71607751	-1	miRNA	NA	NA	NA	NA	0	0	0	NA	NA	NA	NA	Yes	Aorta:Left_Ventricle:Liver:Right_Ventricle:IMR90:Mesenchymal_Stem_Cell:Mesendoderm:Neural_Progenitor_Cell:Trophoblast-like_Cell:hESC	6.49e-15	rs2126077;rs3101341:rs34020954:rs2126077:rs3101341:rs867877370:rs2815753:rs782236:rs34020954;rs1346400383:rs782236;rs1346400383:rs2815753;rs782236:rs1346400383:rs11804192	01:02:00
ENSG00000237726	RP11-386O9.2	1	71716682	71717802	1	lincRNA	NA	NA	NA	NA	0	0	0	NA	NA	NA	NA	Yes	Aorta:Left_Ventricle:Liver:IMR90:Mesenchymal_Stem_Cell:Mesendoderm:Neural_Progenitor_Cell:Trophoblast-like_Cell:hESC	6.49e-15	rs2126077:rs782236:rs34020954;rs1346400383:rs782236;rs1346400383:rs2815753;rs782236:rs1346400383:rs11804192:rs34020954:rs2126077;rs3101341:rs3101341:rs867877370:rs2815753:rs111991969:rs201931686	01:02:00
ENSG00000226324	RP11-115M14.1	1	71832737	71832986	-1	pseudogene	NA	NA	NA	NA	0	0	0	NA	NA	NA	NA	Yes	Left_Ventricle:IMR90:Mesendoderm:hESC	2.032e-11	rs2126077:rs11804192:rs2126077;rs3101341:rs34020954:rs3101341	01:02:00
ENSG00000172260	NEGR1	1	71861623	72748417	-1	protein_coding	257194	NEGR1	0.951349	-1.71358	169	17.85	122	2.61368e-09	1.84029e-05	BRAINEAC/WHMT:GTEx/v8/Brain_Caudate_basal_ganglia:GTEx/v8/Brain_Nucleus_accumbens_basal_ganglia:GTEx/v8/Brain_Putamen_basal_ganglia	+	Yes	Aorta:Left_Ventricle:Liver:Right_Ventricle:GM12878:IMR90:Mesenchymal_Stem_Cell:Mesendoderm:Neural_Progenitor_Cell:Trophoblast-like_Cell:hESC	6.49e-15	rs2126077;rs34020954;rs3101341;rs867877370;rs2815753;rs2126077:rs2126077;rs3101341:rs34020954:rs3101341:rs34020954;rs1346400383:rs782236:rs782236;rs1346400383:rs1346400383:rs2815753;rs782236:rs11804192:rs111991969:rs201931686	01:02:00
ENSG00000231985	RP11-82L20.1	1	72036639	72039241	1	antisense	NA	NA	NA	NA	0	0	0	NA	NA	NA	NA	Yes	Promoter_anchored_loops:Left_Ventricle:IMR90:Mesendoderm:Neural_Progenitor_Cell:hESC	6.49e-15	rs34020954:rs3101341:rs867877370:rs2126077;rs3101341:rs2815753:rs2126077:rs782236:rs34020954;rs1346400383:rs782236;rs1346400383:rs2815753;rs782236:rs1346400383	1
ENSG00000271618	RP11-175G14.2	1	72203856	72204037	1	pseudogene	NA	NA	NA	NA	0	0	0	NA	NA	NA	NA	Yes	Left_Ventricle:Mesenchymal_Stem_Cell:Mesendoderm:hESC	6.49e-15	rs2126077:rs11804192:rs2126077;rs3101341:rs34020954:rs3101341:rs867877370:rs2815753:rs782236:rs34020954;rs1346400383:rs782236;rs1346400383:rs2815753;rs782236:rs1346400383	01:02:00
ENSG00000228853	NEGR1-IT1	1	72259915	72302695	-1	sense_intronic	100852409	NEGR1-IT1	NA	NA	0	0	0	NA	NA	NA	NA	Yes	Left_Ventricle:Mesenchymal_Stem_Cell:Mesendoderm:hESC	6.49e-15	rs2126077:rs11804192:rs2126077;rs3101341:rs34020954:rs3101341:rs867877370:rs2815753:rs782236:rs34020954;rs1346400383:rs782236;rs1346400383:rs2815753;rs782236:rs1346400383	01:02:00
ENSG00000233994	GDI2P2	1	72740235	72740842	1	pseudogene	NA	GDI2P2	NA	NA	18	17.85	0	NA	NA	NA	NA	Yes	Aorta:Left_Ventricle:Liver:Right_Ventricle:GM12878:IMR90:Mesenchymal_Stem_Cell:Mesendoderm:Neural_Progenitor_Cell:Trophoblast-like_Cell:hESC	6.49e-15	rs867877370;rs3101341;rs2126077;rs34020954;rs2815753;rs2126077:rs2126077;rs3101341:rs34020954:rs3101341:rs34020954;rs1346400383:rs782236:rs782236;rs1346400383:rs1346400383:rs2815753;rs782236:rs11804192:rs111991969:rs201931686	01:02:00
ENSG00000227207	RPL31P12	1	72767155	72767512	1	pseudogene	NA	RPL31P12	NA	NA	47	7.964	312	6.73703e-47	1.22585e-38	GTEx/v8/Brain_Cerebellar_Hemisphere:GTEx/v8/Brain_Cerebellum	-	Yes	Promoter_anchored_loops	6.49e-15	rs2815753;rs34020954;rs2126077;rs3101341;rs1346400383;rs782236;rs34020954:rs2815753	1
ENSG00000212366	RNU6-1246P	1	73183346	73183452	-1	snRNA	NA	RNU6-1246P	NA	NA	0	0	0	NA	NA	NA	NA	Yes	Aorta:Left_Ventricle:Liver:IMR90:Mesenchymal_Stem_Cell:Mesendoderm:Neural_Progenitor_Cell:Trophoblast-like_Cell:hESC	6.49e-15	rs2126077:rs2126077;rs3101341:rs34020954:rs3101341:rs867877370:rs2815753:rs782236:rs34020954;rs1346400383:rs782236;rs1346400383:rs2815753;rs782236:rs1346400383:rs11804192	01:02:00
ENSG00000225087	RP4-660H19.1	1	73214604	73364823	-1	lincRNA	NA	NA	NA	NA	0	0	0	NA	NA	NA	NA	Yes	Aorta:Left_Ventricle:Liver:IMR90:Mesenchymal_Stem_Cell:Mesendoderm:Neural_Progenitor_Cell:Trophoblast-like_Cell:hESC	6.49e-15	rs2126077:rs2126077;rs3101341:rs34020954:rs3101341:rs867877370:rs2815753:rs782236:rs34020954;rs1346400383:rs782236;rs1346400383:rs2815753;rs782236:rs1346400383:rs11804192	01:02:00
ENSG00000227016	RP11-262K1.1	1	73230714	73245974	1	lincRNA	339468	NA	NA	NA	0	0	0	NA	NA	NA	NA	Yes	Aorta:Left_Ventricle:Liver:IMR90:Mesenchymal_Stem_Cell:Mesendoderm:Neural_Progenitor_Cell:Trophoblast-like_Cell:hESC	6.49e-15	rs2126077:rs11804192:rs2126077;rs3101341:rs34020954:rs3101341:rs867877370:rs2815753:rs34020954;rs1346400383:rs782236:rs782236;rs1346400383:rs1346400383:rs111991969:rs201931686:rs2815753;rs782236	01:02:00
ENSG00000229636	KRT8P21	1	73570475	73571965	1	pseudogene	NA	KRT8P21	NA	NA	0	0	0	NA	NA	NA	NA	Yes	Left_Ventricle:Liver:IMR90:Mesenchymal_Stem_Cell:Mesendoderm:hESC	6.49e-15	rs2126077:rs2126077;rs3101341:rs34020954:rs3101341:rs11804192:rs867877370:rs2815753:rs782236:rs34020954;rs1346400383:rs782236;rs1346400383:rs2815753;rs782236:rs1346400383	01:02:00
ENSG00000251825	RN7SKP19	1	73657287	73657538	-1	misc_RNA	NA	RN7SKP19	NA	NA	0	0	0	NA	NA	NA	NA	Yes	Aorta:Liver:IMR90:Mesenchymal_Stem_Cell:Mesendoderm:hESC	6.49e-15	rs11804192:rs2126077:rs2126077;rs3101341:rs34020954:rs3101341:rs867877370:rs2815753:rs782236:rs34020954;rs1346400383:rs782236;rs1346400383:rs2815753;rs782236:rs1346400383	01:02:00
ENSG00000233973	RP4-598G3.1	1	73771853	73820934	1	lincRNA	101927295	NA	NA	NA	85	14.76	0	NA	NA	NA	NA	Yes	Mesenchymal_Stem_Cell:Mesendoderm:hESC	6.49e-15	rs11804192;rs2126077:rs2126077;rs3101341:rs34020954:rs3101341:rs11804192:rs867877370:rs2815753	01:02:00
ENSG00000223479	RP4-788P17.1	1	74100899	74180897	1	lincRNA	NA	NA	NA	NA	0	0	0	NA	NA	NA	NA	Yes	Left_Ventricle:Liver:IMR90:Mesenchymal_Stem_Cell:Mesendoderm:Neural_Progenitor_Cell:Trophoblast-like_Cell:hESC	6.49e-15	rs2126077:rs782236:rs34020954;rs1346400383:rs782236;rs1346400383:rs2815753;rs782236:rs1346400383:rs11804192:rs34020954:rs2126077;rs3101341:rs3101341:rs867877370:rs2815753:rs111991969:rs201931686	01:02:00
ENSG00000200601	RNA5SP50	1	74215200	74215306	-1	rRNA	NA	RNA5SP50	NA	NA	0	0	0	NA	NA	NA	NA	Yes	IMR90:Mesenchymal_Stem_Cell:Mesendoderm:Trophoblast-like_Cell:hESC	6.49e-15	rs2126077:rs2126077;rs3101341:rs34020954:rs3101341:rs867877370:rs2815753:rs782236:rs34020954;rs1346400383:rs782236;rs1346400383:rs2815753;rs782236:rs1346400383:rs11804192	01:02:00
ENSG00000252005	RNU4ATAC8P	1	74349396	74349505	1	snRNA	NA	RNU4ATAC8P	NA	NA	0	0	0	NA	NA	NA	NA	Yes	Left_Ventricle:Liver:IMR90:Mesenchymal_Stem_Cell:Mesendoderm:Trophoblast-like_Cell:hESC	6.49e-15	rs34020954:rs2126077;rs3101341:rs2126077:rs11804192:rs3101341:rs867877370:rs2815753:rs782236:rs34020954;rs1346400383:rs782236;rs1346400383:rs2815753;rs782236:rs1346400383:rs111991969:rs201931686	01:02:00
ENSG00000162620	LRRIQ3	1	74491699	74663871	-1	protein_coding	127255	LRRIQ3	3.22227e-15	0.127525	0	0	0	NA	NA	NA	NA	Yes	IMR90:Mesenchymal_Stem_Cell:Mesendoderm:hESC	6.49e-15	rs2126077:rs34020954:rs2126077;rs3101341:rs3101341:rs867877370:rs2815753:rs11804192	01:02:00
ENSG00000254685	FPGT	1	74663896	74699770	1	protein_coding	8790	FPGT	5.97096e-08	0.779915	0	0	0	NA	NA	NA	NA	Yes	IMR90:Mesenchymal_Stem_Cell:Mesendoderm:hESC	6.49e-15	rs2126077:rs34020954:rs2126077;rs3101341:rs3101341:rs867877370:rs2815753:rs11804192	01:02:00
ENSG00000259030	FPGT-TNNI3K	1	74663919	75009666	1	protein_coding	100526835	FPGT-TNNI3K	1.84158e-38	0.110264	0	0	0	NA	NA	NA	NA	Yes	IMR90:Mesenchymal_Stem_Cell:Mesendoderm:hESC	6.49e-15	rs2126077:rs34020954:rs2126077;rs3101341:rs3101341:rs867877370:rs2815753:rs11804192	01:02:00
ENSG00000116783	TNNI3K	1	74663947	75010112	1	protein_coding	100526835	TNNI3K	1.80292e-38	0.231252	0	0	0	NA	NA	NA	NA	Yes	IMR90:Mesenchymal_Stem_Cell:Mesendoderm:hESC	6.49e-15	rs2126077:rs34020954:rs2126077;rs3101341:rs3101341:rs867877370:rs2815753:rs11804192	01:02:00
ENSG00000237324	RP11-439H8.4	1	74807263	74844486	-1	antisense	NA	NA	NA	NA	0	0	0	NA	NA	NA	NA	Yes	Left_Ventricle:IMR90:Mesenchymal_Stem_Cell:Mesendoderm:hESC	6.49e-15	rs2126077:rs34020954:rs2126077;rs3101341:rs3101341:rs867877370:rs2815753:rs782236:rs34020954;rs1346400383:rs782236;rs1346400383:rs2815753;rs782236:rs1346400383:rs11804192	01:02:00
ENSG00000233894	RP4-650F12.2	1	74933879	74935227	1	antisense	NA	NA	NA	NA	0	0	0	NA	NA	NA	NA	Yes	Aorta:Left_Ventricle:IMR90:Mesenchymal_Stem_Cell:Mesendoderm:Neural_Progenitor_Cell:Trophoblast-like_Cell:hESC	6.49e-15	rs2126077:rs11804192:rs34020954:rs2126077;rs3101341:rs3101341:rs867877370:rs2815753:rs34020954;rs1346400383:rs782236:rs782236;rs1346400383:rs1346400383:rs2815753;rs782236:rs111991969:rs201931686	01:02:00
ENSG00000162621	LRRC53	1	74935562	74978298	-1	protein_coding	NA	LRRC53	NA	NA	0	0	0	NA	NA	NA	NA	Yes	Aorta:Left_Ventricle:IMR90:Mesenchymal_Stem_Cell:Mesendoderm:Neural_Progenitor_Cell:Trophoblast-like_Cell:hESC	6.49e-15	rs2126077:rs11804192:rs34020954:rs2126077;rs3101341:rs3101341:rs782236:rs34020954;rs1346400383:rs782236;rs1346400383:rs2815753;rs782236:rs1346400383:rs867877370:rs2815753	01:02:00
ENSG00000178965	C1orf173	1	75033795	75139422	-1	protein_coding	127254	C1orf173	4.16253e-32	-0.687768	0	0	0	NA	NA	NA	NA	Yes	Mesendoderm:hESC	2.187e-07	rs11804192	2
ENSG00000234497	RP4-612J11.1	1	75055419	75087403	1	antisense	NA	NA	NA	NA	0	0	0	NA	NA	NA	NA	Yes	Aorta:Bladder:Left_Ventricle:Right_Ventricle:IMR90:Mesenchymal_Stem_Cell:Mesendoderm:Neural_Progenitor_Cell:Trophoblast-like_Cell:hESC	6.49e-15	rs3101341:rs34020954:rs867877370:rs2126077;rs3101341:rs2815753:rs782236:rs34020954;rs1346400383:rs782236;rs1346400383:rs2815753;rs782236:rs1346400383:rs11804192:rs2126077:rs111991969:rs201931686	01:02:00
ENSG00000272864	RP11-17E13.2	1	75164453	75165017	-1	lincRNA	NA	NA	NA	NA	0	0	0	NA	NA	NA	NA	Yes	IMR90:Mesenchymal_Stem_Cell:Mesendoderm:Trophoblast-like_Cell:hESC	6.49e-15	rs2126077:rs34020954:rs2126077;rs3101341:rs3101341:rs867877370:rs2815753:rs34020954;rs1346400383:rs782236:rs782236;rs1346400383:rs1346400383:rs2815753;rs782236:rs11804192	01:02:00
ENSG00000116791	CRYZ	1	75171170	75199092	-1	protein_coding	1429	CRYZ	1.14334e-14	0.982332	0	0	0	NA	NA	NA	NA	Yes	IMR90:Mesenchymal_Stem_Cell:Mesendoderm:Trophoblast-like_Cell:hESC	6.49e-15	rs2126077:rs34020954:rs2126077;rs3101341:rs3101341:rs867877370:rs2815753:rs34020954;rs1346400383:rs782236:rs782236;rs1346400383:rs1346400383:rs2815753;rs782236:rs11804192	01:02:00
ENSG00000162623	TYW3	1	75198836	75232362	1	protein_coding	127253	TYW3	0.431872	0.69243	0	0	0	NA	NA	NA	NA	Yes	IMR90:Mesenchymal_Stem_Cell:Mesendoderm:Trophoblast-like_Cell:hESC	6.49e-15	rs2126077:rs34020954:rs2126077;rs3101341:rs3101341:rs867877370:rs2815753:rs34020954;rs1346400383:rs782236:rs782236;rs1346400383:rs1346400383:rs2815753;rs782236:rs11804192	01:02:00
ENSG00000229943	RP11-93N20.1	1	75428998	75430802	1	lincRNA	NA	NA	NA	NA	0	0	0	NA	NA	NA	NA	Yes	Left_Ventricle:IMR90:Mesenchymal_Stem_Cell	2.032e-11	rs2126077:rs2126077;rs3101341:rs34020954:rs3101341:rs11804192	01:02:00
ENSG00000261213	RP11-510C10.4	1	75588203	75589612	-1	lincRNA	NA	NA	NA	NA	0	0	0	NA	NA	NA	NA	Yes	Left_Ventricle:IMR90:Mesenchymal_Stem_Cell	6.49e-15	rs11804192:rs2126077:rs782236:rs34020954;rs1346400383:rs782236;rs1346400383:rs2815753;rs782236:rs1346400383:rs3101341:rs34020954:rs867877370:rs2126077;rs3101341:rs2815753	01:02:00
ENSG00000224127	RP11-510C10.2	1	75593515	75598743	-1	antisense	NA	NA	NA	NA	0	0	0	NA	NA	NA	NA	Yes	Left_Ventricle:IMR90:Mesenchymal_Stem_Cell	6.49e-15	rs11804192:rs2126077:rs782236:rs34020954;rs1346400383:rs782236;rs1346400383:rs2815753;rs782236:rs1346400383:rs3101341:rs34020954:rs867877370:rs2126077;rs3101341:rs2815753	01:02:00
ENSG00000162624	LHX8	1	75594119	75627218	1	protein_coding	431707	LHX8	0.663323	-0.679266	0	0	0	NA	NA	NA	NA	Yes	Left_Ventricle:IMR90:Mesenchymal_Stem_Cell	6.49e-15	rs11804192:rs2126077:rs782236:rs34020954;rs1346400383:rs782236;rs1346400383:rs2815753;rs782236:rs1346400383:rs3101341:rs34020954:rs867877370:rs2126077;rs3101341:rs2815753	01:02:00
ENSG00000224149	RP11-510C10.3	1	75595659	75598261	-1	antisense	NA	NA	NA	NA	0	0	0	NA	NA	NA	NA	Yes	Left_Ventricle:IMR90:Mesenchymal_Stem_Cell	6.49e-15	rs11804192:rs2126077:rs782236:rs34020954;rs1346400383:rs782236;rs1346400383:rs2815753;rs782236:rs1346400383:rs3101341:rs34020954:rs867877370:rs2126077;rs3101341:rs2815753	01:02:00
ENSG00000206999	RNU6-622P	1	75648730	75648832	1	snRNA	NA	RNU6-622P	NA	NA	0	0	0	NA	NA	NA	NA	Yes	IMR90:Mesenchymal_Stem_Cell:hESC	6.49e-15	rs11804192:rs2126077;rs3101341:rs34020954:rs2126077:rs3101341:rs867877370:rs2815753:rs782236:rs34020954;rs1346400383:rs782236;rs1346400383:rs2815753;rs782236:rs1346400383	01:02:00
ENSG00000252338	RNU6-503P	1	76003700	76003804	-1	snRNA	NA	RNU6-503P	NA	NA	0	0	0	NA	NA	NA	NA	Yes	IMR90	2.187e-07	rs11804192	2
ENSG00000177551	NHLH2	1	116378998	116386538	-1	protein_coding	4808	NHLH2	0.537457	2.53946	0	0	0	NA	NA	NA	NA	Yes	IMR90	2.061e-08	rs1289835	3
ENSG00000214204	HNRNPA1P43	1	116399531	116400440	-1	pseudogene	NA	HNRNPA1P43	NA	NA	0	0	0	NA	NA	NA	NA	Yes	IMR90	2.061e-08	rs1289835	3
ENSG00000143061	IGSF3	1	117117031	117210375	-1	protein_coding	3321	IGSF3	0.987085	-1.2336	0	0	0	NA	NA	NA	NA	Yes	Fetal_Cortex:IMR90:Mesenchymal_Stem_Cell:Mesendoderm:Trophoblast-like_Cell:hESC	3.584e-11	rs1289835:rs1289868	3
ENSG00000238532	AL355794.1	1	117134728	117134821	-1	miRNA	NA	NA	NA	NA	0	0	0	NA	NA	NA	NA	Yes	IMR90:Mesenchymal_Stem_Cell:Mesendoderm	2.061e-08	rs1289835	3
ENSG00000211543	MIR320B1	1	117214371	117214449	1	miRNA	100302117	MIR320B1	NA	NA	0	0	0	NA	NA	NA	NA	Yes	Fetal_Cortex:IMR90:Mesenchymal_Stem_Cell:Mesendoderm:Trophoblast-like_Cell:hESC	3.584e-11	rs1289835:rs1289868	3
ENSG00000203864	C1orf137	1	117236734	117249225	1	protein_coding	388667	C1orf137	NA	-0.153797	0	0	0	NA	NA	NA	NA	Yes	IMR90:Mesenchymal_Stem_Cell:Mesendoderm:Trophoblast-like_Cell:hESC	3.584e-11	rs1289835:rs1289868	3
ENSG00000231072	GAPDHP64	1	117256455	117257457	-1	pseudogene	NA	GAPDHP64	NA	NA	0	0	0	NA	NA	NA	NA	Yes	Left_Ventricle:IMR90:Mesenchymal_Stem_Cell:Mesendoderm:Trophoblast-like_Cell:hESC	3.584e-11	rs1289835:rs1289868	3
ENSG00000223489	NEFHP1	1	117282603	117285231	-1	pseudogene	NA	NEFHP1	NA	NA	0	0	0	NA	NA	NA	NA	Yes	IMR90:Mesenchymal_Stem_Cell	3.584e-11	rs1289835:rs1289868	3
ENSG00000116824	CD2	1	117297007	117311850	1	protein_coding	914	CD2	0.768324	-0.494368	0	0	0	NA	NA	NA	NA	Yes	IMR90:Mesenchymal_Stem_Cell	3.584e-11	rs1289835:rs1289868	3
ENSG00000225079	FTH1P22	1	117317726	117318245	-1	pseudogene	NA	FTH1P22	NA	NA	0	0	0	NA	NA	NA	NA	Yes	IMR90:Mesenchymal_Stem_Cell	3.584e-11	rs1289835:rs1289868	3
ENSG00000236137	RP11-27K13.3	1	117568104	117602112	-1	antisense	101929099	NA	NA	NA	0	0	8	3.08935e-08	0.000160753	GTEx/v8/Brain_Cortex	+	Yes	Fetal_Cortex:Left_Ventricle:Liver:IMR90:Mesenchymal_Stem_Cell:Mesendoderm:Neural_Progenitor_Cell:Trophoblast-like_Cell:hESC	3.584e-11	rs1289835;rs1289868;rs1289835:rs1289868	3
ENSG00000116830	TTF2	1	117602925	117650075	1	protein_coding	8458	TTF2	7.35153e-16	-0.687658	0	0	0	NA	NA	NA	NA	Yes	Fetal_Cortex:Left_Ventricle:Liver:IMR90:Mesenchymal_Stem_Cell:Mesendoderm:Neural_Progenitor_Cell:Trophoblast-like_Cell:hESC	3.584e-11	rs1289835:rs1289868	3
ENSG00000215930	MIR942	1	117637265	117637350	1	miRNA	100126331	MIR942	NA	NA	0	0	0	NA	NA	NA	NA	Yes	Left_Ventricle:Liver:IMR90:Mesenchymal_Stem_Cell:Mesendoderm:Neural_Progenitor_Cell:Trophoblast-like_Cell:hESC	3.584e-11	rs1289835:rs1289868	3
ENSG00000134253	TRIM45	1	117653682	117665209	-1	protein_coding	80263	TRIM45	1.44831e-06	1.31791	0	0	0	NA	NA	NA	NA	Yes	Left_Ventricle:IMR90:Mesenchymal_Stem_Cell:Mesendoderm:Neural_Progenitor_Cell:Trophoblast-like_Cell:hESC	3.584e-11	rs1289835:rs1289868	3
ENSG00000228453	RPS15AP9	1	117680851	117681231	1	pseudogene	NA	RPS15AP9	NA	NA	0	0	0	NA	NA	NA	NA	Yes	Left_Ventricle:IMR90:Mesenchymal_Stem_Cell:Mesendoderm:Neural_Progenitor_Cell:Trophoblast-like_Cell:hESC	3.584e-11	rs1289835:rs1289868	3
ENSG00000134258	VTCN1	1	117686209	117753556	-1	protein_coding	79679	VTCN1	7.2889e-09	0.140868	0	0	0	NA	NA	NA	NA	Yes	IMR90:Mesenchymal_Stem_Cell:Mesendoderm:Trophoblast-like_Cell:hESC	3.584e-11	rs1289835:rs1289868	3
ENSG00000235202	RP11-39H13.1	1	117838142	117863958	1	lincRNA	NA	NA	NA	NA	9	20.5	0	NA	NA	NA	NA	Yes	Mesenchymal_Stem_Cell:Mesendoderm:Trophoblast-like_Cell:hESC	3.584e-11	rs1289835;rs1289868;rs1289835:rs1289868	3
ENSG00000198162	MAN1A2	1	117910071	118071494	1	protein_coding	10905	MAN1A2	0.996263	1.85889	1	2.386	0	NA	NA	NA	NA	No	NA	9.833e-08	rs1289868	3
ENSG00000226755	VPS25P1	1	118092037	118092544	1	pseudogene	NA	VPS25P1	NA	NA	0	0	0	NA	NA	NA	NA	Yes	IMR90:Mesenchymal_Stem_Cell:Mesendoderm:Trophoblast-like_Cell:hESC	3.584e-11	rs1289835:rs1289868	3
ENSG00000212266	SNORA40	1	118231243	118231364	-1	snoRNA	NA	NA	NA	NA	0	0	0	NA	NA	NA	NA	Yes	Mesenchymal_Stem_Cell:Mesendoderm:hESC	3.584e-11	rs1289835:rs1289868	3
ENSG00000270719	RP11-134N8.2	1	118242651	118242864	-1	pseudogene	NA	NA	NA	NA	0	0	0	NA	NA	NA	NA	Yes	Left_Ventricle:IMR90:Mesenchymal_Stem_Cell:Mesendoderm:Trophoblast-like_Cell:hESC	3.584e-11	rs1289835:rs1289868	3
ENSG00000228217	AL390877.1	1	118320709	118321128	-1	pseudogene	100996626	NA	NA	NA	0	0	0	NA	NA	NA	NA	Yes	IMR90:Mesenchymal_Stem_Cell:Mesendoderm:Trophoblast-like_Cell:hESC	3.584e-11	rs1289835:rs1289868	3
ENSG00000196505	GDAP2	1	118406107	118472253	-1	protein_coding	54834	GDAP2	8.51358e-05	0.210291	0	0	0	NA	NA	NA	NA	Yes	IMR90:Mesenchymal_Stem_Cell:Mesendoderm:Trophoblast-like_Cell:hESC	3.584e-11	rs1289835:rs1289868	3
ENSG00000065183	WDR3	1	118472343	118509165	1	protein_coding	10885	WDR3	3.05076e-07	0.567943	0	0	0	NA	NA	NA	NA	Yes	IMR90:Mesenchymal_Stem_Cell:Mesendoderm:Trophoblast-like_Cell:hESC	3.584e-11	rs1289835:rs1289868	3
ENSG00000222209	RNA5SP56	1	118806995	118807112	-1	rRNA	NA	RNA5SP56	NA	NA	0	0	0	NA	NA	NA	NA	Yes	IMR90	2.061e-08	rs1289835	3
ENSG00000092607	TBX15	1	119425669	119532179	-1	protein_coding	6913	TBX15	0.877334	-0.847695	0	0	0	NA	NA	NA	NA	Yes	IMR90	3.584e-11	rs1289835:rs1289868	3
ENSG00000226172	RP4-712E4.1	1	119542967	119544015	-1	lincRNA	NA	NA	NA	NA	0	0	0	NA	NA	NA	NA	Yes	IMR90	3.584e-11	rs1289835:rs1289868	3
ENSG00000239216	RP4-712E4.2	1	119543241	119544028	-1	lincRNA	NA	NA	NA	NA	0	0	0	NA	NA	NA	NA	Yes	IMR90	3.584e-11	rs1289835:rs1289868	3
ENSG00000238679	snoU13	1	119801664	119801764	1	snoRNA	NA	NA	NA	NA	0	0	0	NA	NA	NA	NA	Yes	Mesenchymal_Stem_Cell	9.833e-08	rs1289868	3
ENSG00000227712	RP11-418J17.3	1	119802888	119869926	-1	lincRNA	NA	NA	NA	NA	0	0	0	NA	NA	NA	NA	Yes	IMR90	3.584e-11	rs1289835:rs1289868	3
ENSG00000232650	RP5-834N19.1	1	119870799	119898805	1	lincRNA	NA	NA	NA	NA	0	0	0	NA	NA	NA	NA	Yes	IMR90	3.584e-11	rs1289835:rs1289868	3
ENSG00000194297	RNU1-75P	1	119874020	119874148	-1	snRNA	NA	RNU1-75P	NA	NA	0	0	0	NA	NA	NA	NA	Yes	IMR90	3.584e-11	rs1289835:rs1289868	3
ENSG00000116882	HAO2	1	119911402	119936753	1	protein_coding	51179	HAO2	4.47633e-08	-0.115931	0	0	0	NA	NA	NA	NA	Yes	IMR90	2.061e-08	rs1289835	3
ENSG00000230921	HAO2-IT1	1	119911569	119912954	1	sense_intronic	100874270	HAO2-IT1	NA	NA	0	0	0	NA	NA	NA	NA	Yes	IMR90	2.061e-08	rs1289835	3
ENSG00000203859	HSD3B2	1	119957554	119965658	1	protein_coding	3284	HSD3B2	1.21147e-06	0.377712	0	0	0	NA	NA	NA	NA	Yes	IMR90	2.061e-08	rs1289835	3
ENSG00000235595	GAPDHP23	1	120004652	120005644	-1	pseudogene	NA	GAPDHP23	NA	NA	0	0	0	NA	NA	NA	NA	Yes	IMR90	2.061e-08	rs1289835	3
ENSG00000187481	HSD3BP1	1	120009844	120016426	1	pseudogene	NA	HSD3BP1	NA	NA	0	0	0	NA	NA	NA	NA	Yes	IMR90	2.061e-08	rs1289835	3
ENSG00000229570	GAPDHP58	1	120038459	120039464	-1	pseudogene	NA	GAPDHP58	NA	NA	0	0	0	NA	NA	NA	NA	Yes	IMR90	2.061e-08	rs1289835	3
ENSG00000271615	CTD-2026C7.1	2	57982563	57993187	1	pseudogene	NA	NA	NA	NA	0	0	0	NA	NA	NA	NA	Yes	Left_Ventricle:IMR90:Mesenchymal_Stem_Cell:Mesendoderm:Trophoblast-like_Cell:hESC	1.969e-08	rs359246:rs359240:rs359240;rs359246	4
ENSG00000028116	VRK2	2	58134786	58387055	1	protein_coding	101927261	VRK2	1.21621e-08	-0.188348	0	0	0	NA	NA	NA	NA	Yes	GM12878:IMR90:Mesenchymal_Stem_Cell:Mesendoderm	3.748e-08	rs359246:rs359240:rs359240;rs359246	4
ENSG00000251738	AC073215.1	2	58289716	58289800	-1	miRNA	NA	NA	NA	NA	0	0	0	NA	NA	NA	NA	Yes	GM12878:Mesendoderm:hESC	1.969e-08	rs359246:rs359240:rs359240;rs359246	4
ENSG00000225226	AC007250.4	2	58503012	58523683	1	lincRNA	NA	NA	NA	NA	0	0	0	NA	NA	NA	NA	Yes	Mesenchymal_Stem_Cell:Mesendoderm	1.969e-08	rs359246:rs359240:rs359240;rs359246	4
ENSG00000233723	LINC01122	2	58654934	59290901	1	lincRNA	NA	LINC01122	NA	NA	0	0	0	NA	NA	NA	NA	Yes	IMR90:Mesenchymal_Stem_Cell:Mesendoderm:hESC	1.969e-08	rs359240:rs359246:rs359240;rs359246	4
ENSG00000231043	AC007238.1	2	58687427	58689167	-1	pseudogene	NA	NA	NA	NA	0	0	0	NA	NA	NA	NA	Yes	Left_Ventricle:IMR90:Mesenchymal_Stem_Cell:Mesendoderm:hESC	1.969e-08	rs359240:rs359246:rs359240;rs359246	4
ENSG00000222030	AC007131.1	2	59444843	59506535	1	lincRNA	101927285	NA	NA	NA	0	0	0	NA	NA	NA	NA	Yes	Aorta:Left_Ventricle:IMR90:Mesenchymal_Stem_Cell:Mesendoderm:Trophoblast-like_Cell:hESC	1.969e-08	rs359240:rs359246:rs359240;rs359246	4
ENSG00000233891	AC007131.2	2	59465851	59960531	-1	lincRNA	NA	NA	NA	NA	0	0	0	NA	NA	NA	NA	Yes	Left_Ventricle:IMR90:Mesenchymal_Stem_Cell:Mesendoderm:Trophoblast-like_Cell:hESC	1.969e-08	rs359246:rs359240:rs359240;rs359246	4
ENSG00000221653	AC007131.3	2	59468756	59468837	-1	miRNA	NA	NA	NA	NA	0	0	0	NA	NA	NA	NA	Yes	Aorta:Left_Ventricle:IMR90:Mesenchymal_Stem_Cell:Mesendoderm:Trophoblast-like_Cell:hESC	1.969e-08	rs359240:rs359246:rs359240;rs359246	4
ENSG00000231815	AC007179.1	2	59662348	59669396	1	lincRNA	NA	NA	NA	NA	0	0	0	NA	NA	NA	NA	Yes	Left_Ventricle:IMR90:Mesenchymal_Stem_Cell:Mesendoderm:Trophoblast-like_Cell:hESC	1.969e-08	rs359246:rs359240:rs359240;rs359246	4
ENSG00000252455	AC007179.2	2	59760119	59760210	-1	miRNA	NA	NA	NA	NA	0	0	0	NA	NA	NA	NA	Yes	Left_Ventricle:IMR90:Mesenchymal_Stem_Cell:Mesendoderm:Trophoblast-like_Cell:hESC	1.969e-08	rs359246:rs359240:rs359240;rs359246	4
ENSG00000200101	RNU6-508P	2	59874756	59874858	1	snRNA	NA	RNU6-508P	NA	NA	0	0	0	NA	NA	NA	NA	Yes	Left_Ventricle:IMR90:Mesenchymal_Stem_Cell:Mesendoderm	1.969e-08	rs359246:rs359240:rs359240;rs359246	4
ENSG00000252726	RNA5SP94	2	59921897	59922004	1	rRNA	NA	RNA5SP94	NA	NA	0	0	0	NA	NA	NA	NA	Yes	Left_Ventricle:IMR90:Mesenchymal_Stem_Cell:Mesendoderm	1.969e-08	rs359246:rs359240:rs359240;rs359246	4
ENSG00000228590	AC007381.3	2	60577730	60580151	-1	lincRNA	NA	NA	NA	NA	0	0	0	NA	NA	NA	NA	Yes	GM12878:Mesenchymal_Stem_Cell:Mesendoderm:Trophoblast-like_Cell:hESC	3.748e-08	rs359246:rs359240:rs359240;rs359246	4
ENSG00000223929	AC007381.2	2	60586351	60618510	-1	lincRNA	NA	NA	NA	NA	0	0	0	NA	NA	NA	NA	Yes	GM12878:IMR90:Mesenchymal_Stem_Cell:Mesendoderm:Trophoblast-like_Cell:hESC	1.969e-08	rs359246:rs359240:rs359240;rs359246	4
ENSG00000200807	RNU1-32P	2	60611740	60611898	1	snRNA	NA	RNU1-32P	NA	NA	0	0	0	NA	NA	NA	NA	Yes	GM12878:IMR90:Mesenchymal_Stem_Cell:Mesendoderm:Trophoblast-like_Cell:hESC	1.969e-08	rs359246:rs359240:rs359240;rs359246	4
ENSG00000266078	MIR4432	2	60614497	60614580	-1	miRNA	100616473	MIR4432	NA	NA	0	0	0	NA	NA	NA	NA	Yes	GM12878:IMR90:Mesenchymal_Stem_Cell:Mesendoderm:Trophoblast-like_Cell:hESC	1.969e-08	rs359246:rs359240:rs359240;rs359246	4
ENSG00000119866	BCL11A	2	60678302	60780702	-1	protein_coding	53335	BCL11A	0.829	-2.0339	0	0	0	NA	NA	NA	NA	Yes	Left_Ventricle:GM12878:IMR90:Mesenchymal_Stem_Cell:Mesendoderm:Neural_Progenitor_Cell:Trophoblast-like_Cell:hESC	1.969e-08	rs359246:rs359240:rs359240;rs359246	4
ENSG00000233953	AC009970.1	2	60722821	60727099	1	antisense	NA	NA	NA	NA	0	0	0	NA	NA	NA	NA	Yes	Left_Ventricle:Spleen:GM12878:IMR90:Mesenchymal_Stem_Cell:Mesendoderm:Neural_Progenitor_Cell:Trophoblast-like_Cell:hESC	1.969e-08	rs359246:rs359240:rs359240;rs359246	4
ENSG00000242158	RN7SL361P	2	60867840	60868135	1	misc_RNA	NA	RN7SL361P	NA	NA	0	0	0	NA	NA	NA	NA	Yes	Mesendoderm	3.748e-08	rs359240:rs359246:rs359240;rs359246	4
ENSG00000271134	RP11-416L21.2	2	60910008	60910379	-1	pseudogene	NA	NA	NA	NA	0	0	0	NA	NA	NA	NA	Yes	Mesendoderm:hESC	1.969e-08	rs359246:rs359240:rs359240;rs359246	4
ENSG00000271707	ATP1B3P1	2	60962030	60962850	-1	pseudogene	NA	ATP1B3P1	NA	NA	0	0	0	NA	NA	NA	NA	Yes	Mesenchymal_Stem_Cell	7.024e-06	rs72813412	5
ENSG00000115421	PAPOLG	2	60983365	61029220	1	protein_coding	64895	PAPOLG	0.989888	-0.98637	0	0	0	NA	NA	NA	NA	Yes	Mesenchymal_Stem_Cell	7.024e-06	rs72813412	5
ENSG00000173209	AHSA2	2	61404553	61418338	1	protein_coding	130872	AHSA2	5.61438e-06	-0.34552	0	0	0	NA	NA	NA	NA	Yes	Left_Ventricle	2.213e-05	rs72813412	5
ENSG00000115464	USP34	2	61414598	61697904	-1	protein_coding	9736	USP34	1	NA	0	0	0	NA	NA	NA	NA	Yes	Left_Ventricle	2.213e-05	rs72813412	5
ENSG00000273302	RP11-493E12.2	2	61427114	61427904	1	sense_intronic	NA	NA	NA	NA	0	0	0	NA	NA	NA	NA	Yes	Left_Ventricle	2.213e-05	rs72813412	5
ENSG00000270820	RP11-355B11.2	2	61698323	61711265	1	antisense	NA	NA	NA	NA	0	0	0	NA	NA	NA	NA	Yes	Left_Ventricle	2.213e-05	rs72813412	5
ENSG00000229839	AC018462.2	2	62296582	62374016	-1	antisense	NA	NA	NA	NA	0	0	0	NA	NA	NA	NA	Yes	GM12878:IMR90:Mesenchymal_Stem_Cell:Mesendoderm:hESC	2.779e-09	rs72813412	5
ENSG00000242735	AC018462.3	2	62373548	62374288	1	pseudogene	NA	NA	NA	NA	0	0	0	NA	NA	NA	NA	Yes	GM12878:IMR90:Mesenchymal_Stem_Cell:Mesendoderm:hESC	2.779e-09	rs72813412	5
ENSG00000271657	RP11-270B14.1	2	62395997	62398298	1	pseudogene	NA	NA	NA	NA	0	0	0	NA	NA	NA	NA	Yes	GM12878:IMR90:Mesenchymal_Stem_Cell:Mesendoderm:hESC	2.779e-09	rs72813412	5
ENSG00000170340	B3GNT2	2	62423248	62451866	1	protein_coding	10678	B3GNT2	0.696954	0.315951	0	0	0	NA	NA	NA	NA	Yes	IMR90:Mesenchymal_Stem_Cell	4.604e-09	rs72813412	5
ENSG00000266097	MIR5192	2	62432961	62433052	1	miRNA	100847087	MIR5192	NA	NA	0	0	0	NA	NA	NA	NA	Yes	IMR90:Mesenchymal_Stem_Cell	4.604e-09	rs72813412	5
ENSG00000239958	RN7SL51P	2	62489524	62489806	-1	misc_RNA	NA	RN7SL51P	NA	NA	0	0	0	NA	NA	NA	NA	Yes	IMR90:Mesenchymal_Stem_Cell	3.64e-09	rs72813412	5
ENSG00000238809	snoU13	2	62492130	62492233	1	snoRNA	NA	NA	NA	NA	0	0	0	NA	NA	NA	NA	Yes	IMR90:Mesenchymal_Stem_Cell	3.64e-09	rs72813412	5
ENSG00000228541	AC093159.1	2	62690262	62691205	1	lincRNA	NA	NA	NA	NA	0	0	0	NA	NA	NA	NA	Yes	Left_Ventricle:Liver:GM12878:IMR90:Mesenchymal_Stem_Cell:Mesendoderm:Trophoblast-like_Cell:hESC	3.64e-09	rs72813412	5
ENSG00000241625	RN7SL18P	2	62718313	62718601	1	misc_RNA	NA	RN7SL18P	NA	NA	0	0	0	NA	NA	NA	NA	Yes	Left_Ventricle:Liver:GM12878:IMR90:Mesenchymal_Stem_Cell:Mesendoderm:Trophoblast-like_Cell:hESC	3.64e-09	rs72813412	5
ENSG00000186889	TMEM17	2	62727356	62739029	-1	protein_coding	200728	TMEM17	0.00402396	0.545845	0	0	0	NA	NA	NA	NA	Yes	Left_Ventricle:Mesenchymal_Stem_Cell:Mesendoderm:hESC	4.604e-09	rs72813412	5
ENSG00000233702	AC107083.1	2	62734680	62734958	-1	pseudogene	NA	NA	NA	NA	0	0	0	NA	NA	NA	NA	Yes	Left_Ventricle:Mesenchymal_Stem_Cell:Mesendoderm:hESC	4.604e-09	rs72813412	5
ENSG00000229503	AC092155.1	2	62759718	62760194	-1	pseudogene	NA	NA	NA	NA	0	0	0	NA	NA	NA	NA	Yes	Left_Ventricle:IMR90:Mesenchymal_Stem_Cell:Mesendoderm:hESC	4.604e-09	rs72813412	5
ENSG00000232144	PSAT1P2	2	62779598	62780569	-1	pseudogene	NA	PSAT1P2	NA	NA	0	0	0	NA	NA	NA	NA	Yes	IMR90:Mesenchymal_Stem_Cell:Mesendoderm:hESC	4.604e-09	rs72813412	5
ENSG00000230595	RSL24D1P2	2	62788193	62788558	-1	pseudogene	NA	RSL24D1P2	NA	NA	0	0	0	NA	NA	NA	NA	Yes	IMR90:Mesenchymal_Stem_Cell:Mesendoderm:hESC	4.604e-09	rs72813412	5
ENSG00000226622	AC092155.4	2	62817390	62889789	-1	antisense	NA	NA	NA	NA	0	0	0	NA	NA	NA	NA	Yes	Promoter_anchored_loops	3.417e-08	rs72813412	5
ENSG00000115504	EHBP1	2	62900986	63273622	1	protein_coding	23301	EHBP1	0.999749	-0.55417	1	2.03	0	NA	NA	NA	NA	No	NA	2.773e-06	rs72813412	5
ENSG00000226605	AC007098.1	2	63053199	63085573	-1	antisense	NA	NA	NA	NA	0	0	0	NA	NA	NA	NA	Yes	Left_Ventricle:Mesenchymal_Stem_Cell:Mesendoderm:hESC	4.604e-09	rs72813412	5
ENSG00000237162	RP11-443F16.1	2	63167051	63167417	1	pseudogene	NA	NA	NA	NA	0	0	0	NA	NA	NA	NA	Yes	Left_Ventricle:IMR90:Mesenchymal_Stem_Cell:Mesendoderm:Trophoblast-like_Cell:hESC	3.64e-09	rs72813412	5
ENSG00000231609	AC009501.4	2	63271057	63275775	-1	antisense	100132215	NA	NA	NA	0	0	0	NA	NA	NA	NA	Yes	GM12878:IMR90:Mesenchymal_Stem_Cell:Mesendoderm:Trophoblast-like_Cell:hESC	4.604e-09	rs72813412	5
ENSG00000115507	OTX1	2	63277192	63284971	1	protein_coding	5013	OTX1	0.219808	-1.75323	0	0	0	NA	NA	NA	NA	Yes	GM12878:IMR90:Mesenchymal_Stem_Cell:Mesendoderm:Trophoblast-like_Cell:hESC	4.604e-09	rs72813412	5
ENSG00000270437	RP11-511I11.2	2	63310143	63314457	1	pseudogene	NA	NA	NA	NA	1	2.7	0	NA	NA	NA	NA	Yes	IMR90:Mesenchymal_Stem_Cell:Mesendoderm:Trophoblast-like_Cell:hESC	3.64e-09	rs72813412	5
ENSG00000232403	RP11-511I11.1	2	63335253	63335564	-1	pseudogene	NA	NA	NA	NA	3	3.806	0	NA	NA	NA	NA	Yes	Mesenchymal_Stem_Cell:Mesendoderm:hESC	4.604e-09	rs72813412	5
ENSG00000242412	DBIL5P2	2	63344986	63346677	-1	pseudogene	100169989	DBIL5P2	NA	NA	1	1.499	0	NA	NA	NA	NA	Yes	Mesenchymal_Stem_Cell:Mesendoderm:hESC	4.604e-09	rs72813412	5
ENSG00000143951	WDPCP	2	63348518	64054977	-1	protein_coding	51057	WDPCP	2.32411e-09	-0.884584	80	18.29	56	1.59175e-06	9.77598e-07	GTEx/v8/Brain_Caudate_basal_ganglia:GTEx/v8/Brain_Cerebellum:GTEx/v8/Brain_Nucleus_accumbens_basal_ganglia:GTEx/v8/Brain_Putamen_basal_ganglia	+	Yes	EP_correlation_cell_type_oneway:Aorta:Hippocampus:Left_Ventricle:Liver:Right_Ventricle:GM12878:IMR90:Mesenchymal_Stem_Cell:Mesendoderm:Neural_Progenitor_Cell:Trophoblast-like_Cell:hESC	2.779e-09	rs72813412	5
ENSG00000233716	AC074367.1	2	63459588	63460712	-1	pseudogene	NA	NA	NA	NA	4	8.032	0	NA	NA	NA	NA	Yes	Left_Ventricle:IMR90:Mesenchymal_Stem_Cell:Mesendoderm:hESC	4.461e-09	rs72813412	5
ENSG00000203415	AC016734.1	2	63745026	63746647	-1	pseudogene	NA	NA	NA	NA	2	11.77	0	NA	NA	NA	NA	Yes	Promoter_anchored_loops:Mesenchymal_Stem_Cell:Mesendoderm:hESC	3.551e-09	rs72813412	5
ENSG00000014641	MDH1	2	63815743	63834331	1	protein_coding	4190	MDH1	0.982635	-0.408839	7	8.484	0	NA	NA	NA	NA	Yes	Left_Ventricle:IMR90:Mesenchymal_Stem_Cell:Mesendoderm:Trophoblast-like_Cell:hESC	8.339e-07	rs72813412	5
ENSG00000228305	AC016734.2	2	63849309	63849965	-1	pseudogene	NA	NA	NA	NA	5	7.211	0	NA	NA	NA	NA	Yes	Liver:IMR90:Mesenchymal_Stem_Cell:Mesendoderm:Trophoblast-like_Cell:hESC	1.492e-06	rs72813412	5
ENSG00000229920	RPS4XP5	2	63869589	63871172	-1	pseudogene	NA	RPS4XP5	NA	NA	0	0	0	NA	NA	NA	NA	Yes	Liver:IMR90:Mesenchymal_Stem_Cell:Mesendoderm:Trophoblast-like_Cell:hESC	1.492e-06	rs72813412	5
ENSG00000234488	AC096664.1	2	63911439	63911844	1	pseudogene	NA	NA	NA	NA	2	15.13	0	NA	NA	NA	NA	Yes	Promoter_anchored_loops:Adrenal:Aorta:Left_Ventricle:Liver:Lung:Right_Ventricle:GM12878:IMR90:Mesenchymal_Stem_Cell:Mesendoderm:Neural_Progenitor_Cell:Trophoblast-like_Cell:hESC	4.604e-09	rs72813412	5
ENSG00000221085	AC096664.3	2	63922527	63922669	-1	miRNA	NA	NA	NA	NA	0	0	0	NA	NA	NA	NA	Yes	Promoter_anchored_loops:Aorta:Left_Ventricle:Liver:IMR90:Mesenchymal_Stem_Cell:Mesendoderm:Trophoblast-like_Cell:hESC	1.492e-06	rs72813412	5
ENSG00000228872	AC096664.2	2	63944256	63945033	1	pseudogene	NA	NA	NA	NA	0	0	0	NA	NA	NA	NA	Yes	Aorta:Left_Ventricle:Liver:IMR90:Mesenchymal_Stem_Cell:Mesendoderm:Trophoblast-like_Cell:hESC	1.492e-06	rs72813412	5
ENSG00000229221	HNRNPA1P66	2	63978831	63979764	-1	pseudogene	NA	HNRNPA1P66	NA	NA	0	0	0	NA	NA	NA	NA	Yes	Aorta:Left_Ventricle:Liver:GM12878:IMR90:Mesenchymal_Stem_Cell:Mesendoderm:Trophoblast-like_Cell:hESC	1.492e-06	rs72813412	5
ENSG00000169764	UGP2	2	64068074	64118696	1	protein_coding	7360	UGP2	0.00102013	-0.307568	6	15.26	0	NA	NA	NA	NA	Yes	EP_correlation_cell_type_oneway:Aorta:Hippocampus:Left_Ventricle:Liver:Right_Ventricle:GM12878:IMR90:Mesenchymal_Stem_Cell:Mesendoderm:Neural_Progenitor_Cell:Trophoblast-like_Cell:hESC	3.64e-09	rs72813412	5
ENSG00000251775	ACA59	2	64110383	64110525	-1	snoRNA	NA	NA	NA	NA	0	0	0	NA	NA	NA	NA	Yes	Adrenal:Aorta:Hippocampus:Left_Ventricle:Liver:Lung:Right_Ventricle:GM12878:IMR90:Mesenchymal_Stem_Cell:Mesendoderm:Trophoblast-like_Cell:hESC	3.64e-09	rs72813412	5
ENSG00000143952	VPS54	2	64119280	64246206	-1	protein_coding	51542	VPS54	0.949817	NA	0	0	0	NA	NA	NA	NA	Yes	Adult_Cortex:Fetal_Cortex:Liver:GM12878:IMR90:Mesenchymal_Stem_Cell:Mesendoderm:Trophoblast-like_Cell:hESC	8.339e-07	rs72813412	5
ENSG00000228079	AC012368.1	2	64313484	64315380	-1	lincRNA	NA	NA	NA	NA	0	0	0	NA	NA	NA	NA	Yes	GM12878	0.0008494	rs72813412	5
ENSG00000197329	PELI1	2	64319786	64371588	-1	protein_coding	57162	PELI1	0.909074	-0.685941	0	0	0	NA	NA	NA	NA	Yes	Adult_Cortex:Aorta:Left_Ventricle:Liver:GM12878:IMR90:Mesenchymal_Stem_Cell:Mesendoderm:Trophoblast-like_Cell:hESC	1.492e-06	rs72813412	5
ENSG00000225889	AC074289.1	2	64370373	64479993	1	antisense	NA	NA	NA	NA	0	0	0	NA	NA	NA	NA	Yes	Adult_Cortex:Aorta:Left_Ventricle:Liver:GM12878:IMR90:Mesenchymal_Stem_Cell:Mesendoderm:Trophoblast-like_Cell:hESC	1.492e-06	rs72813412	5
ENSG00000230923	LINC00309	2	64412212	64432619	-1	lincRNA	150992	LINC00309	NA	NA	0	0	0	NA	NA	NA	NA	Yes	Aorta:Left_Ventricle:Liver:Spleen:GM12878:IMR90:Mesenchymal_Stem_Cell:Mesendoderm:Trophoblast-like_Cell:hESC	1.492e-06	rs72813412	5
ENSG00000270354	RP11-547M24.1	2	64435632	64435850	-1	pseudogene	NA	NA	NA	NA	0	0	0	NA	NA	NA	NA	Yes	Aorta:Left_Ventricle:Liver:Spleen:GM12878:IMR90:Mesenchymal_Stem_Cell:Mesendoderm:Trophoblast-like_Cell:hESC	1.492e-06	rs72813412	5
ENSG00000238012	AC114752.1	2	64557620	64559265	-1	lincRNA	NA	NA	NA	NA	0	0	0	NA	NA	NA	NA	Yes	Promoter_anchored_loops:Aorta:Left_Ventricle:Liver:Lung:Right_Ventricle:Spleen:GM12878:IMR90:Mesenchymal_Stem_Cell:Mesendoderm:Neural_Progenitor_Cell:Trophoblast-like_Cell:hESC	1.492e-06	rs72813412	5
ENSG00000238201	AC114752.3	2	64565201	64568781	-1	lincRNA	NA	NA	NA	NA	0	0	0	NA	NA	NA	NA	Yes	Left_Ventricle:Spleen:GM12878:IMR90:Mesenchymal_Stem_Cell:Mesendoderm:Trophoblast-like_Cell:hESC	1.492e-06	rs72813412	5
ENSG00000264297	MIR4433	2	64567893	64567973	1	miRNA	102465833	MIR4433	NA	NA	0	0	0	NA	NA	NA	NA	Yes	Left_Ventricle:Spleen:GM12878:IMR90:Mesenchymal_Stem_Cell:Mesendoderm:Trophoblast-like_Cell:hESC	1.492e-06	rs72813412	5
ENSG00000236148	AC114752.2	2	64574327	64574875	-1	pseudogene	NA	NA	NA	NA	0	0	0	NA	NA	NA	NA	Yes	Left_Ventricle:Spleen:GM12878:IMR90:Mesenchymal_Stem_Cell:Mesendoderm:Trophoblast-like_Cell:hESC	1.492e-06	rs72813412	5
ENSG00000223935	AC008074.3	2	64622354	64680932	-1	antisense	NA	NA	NA	NA	0	0	0	NA	NA	NA	NA	Yes	Adult_Cortex:Aorta:Left_Ventricle:Liver:Right_Ventricle:GM12878:IMR90:Mesenchymal_Stem_Cell:Mesendoderm:Trophoblast-like_Cell:hESC	1.492e-06	rs72813412	5
ENSG00000237217	AC008074.5	2	64677230	64677658	1	pseudogene	NA	NA	NA	NA	0	0	0	NA	NA	NA	NA	Yes	Adult_Cortex:Aorta:Left_Ventricle:Liver:Spleen:GM12878:IMR90:Mesenchymal_Stem_Cell:Mesendoderm:Trophoblast-like_Cell:hESC	1.492e-06	rs72813412	5
ENSG00000119862	LGALSL	2	64681103	64688515	1	protein_coding	29094	LGALSL	0.670765	-0.194915	0	0	0	NA	NA	NA	NA	Yes	Adult_Cortex:Aorta:Left_Ventricle:Liver:Right_Ventricle:GM12878:IMR90:Mesenchymal_Stem_Cell:Mesendoderm:Trophoblast-like_Cell:hESC	1.492e-06	rs72813412	5
ENSG00000223863	AC008074.4	2	64713487	64728038	1	lincRNA	NA	NA	NA	NA	0	0	0	NA	NA	NA	NA	Yes	Promoter_anchored_loops:Aorta:Left_Ventricle:Liver:Right_Ventricle:GM12878:IMR90:Mesenchymal_Stem_Cell:Mesendoderm:Trophoblast-like_Cell:hESC	1.492e-06	rs72813412	5
ENSG00000260101	RP11-568N6.1	2	64749321	64751227	-1	lincRNA	NA	NA	NA	NA	0	0	0	NA	NA	NA	NA	Yes	Aorta:Left_Ventricle:Liver:Right_Ventricle:GM12878:IMR90:Mesenchymal_Stem_Cell:Mesendoderm:Trophoblast-like_Cell:hESC	1.492e-06	rs72813412	5
ENSG00000119844	AFTPH	2	64751465	64820139	1	protein_coding	54812	AFTPH	0.996888	-0.102316	0	0	0	NA	NA	NA	NA	Yes	Aorta:Left_Ventricle:Liver:Right_Ventricle:GM12878:IMR90:Mesenchymal_Stem_Cell:Mesendoderm:Trophoblast-like_Cell:hESC	1.492e-06	rs72813412	5
ENSG00000252414	RNU6-100P	2	64806026	64806131	1	snRNA	NA	RNU6-100P	NA	NA	0	0	0	NA	NA	NA	NA	Yes	Left_Ventricle:GM12878:IMR90:Mesenchymal_Stem_Cell:Mesendoderm:Trophoblast-like_Cell:hESC	0.0001476	rs72813412	5
ENSG00000233694	AC007365.1	2	64834109	64843616	1	lincRNA	339807	NA	NA	NA	0	0	0	NA	NA	NA	NA	Yes	Left_Ventricle:GM12878:IMR90:Mesenchymal_Stem_Cell:Mesendoderm:Trophoblast-like_Cell:hESC	0.0001476	rs72813412	5
ENSG00000179833	SERTAD2	2	64858755	64978139	-1	protein_coding	9792	SERTAD2	0.736975	-0.658829	0	0	0	NA	NA	NA	NA	Yes	Adult_Cortex:Left_Ventricle:Liver:GM12878:IMR90:Mesenchymal_Stem_Cell:Mesendoderm:Trophoblast-like_Cell:hESC	2.213e-05	rs72813412	5
ENSG00000226756	AC007365.3	2	64871746	64873832	1	lincRNA	NA	NA	NA	NA	0	0	0	NA	NA	NA	NA	Yes	Adult_Cortex:Left_Ventricle:Liver:GM12878:IMR90:Mesenchymal_Stem_Cell:Mesendoderm:Trophoblast-like_Cell:hESC	0.0001476	rs72813412	5
ENSG00000227791	AC007365.4	2	64892741	64893198	1	pseudogene	NA	NA	NA	NA	0	0	0	NA	NA	NA	NA	Yes	Left_Ventricle:GM12878:IMR90:Mesenchymal_Stem_Cell:Mesendoderm:Trophoblast-like_Cell:hESC	1.492e-06	rs72813412	5
ENSG00000253082	AC007365.2	2	65003238	65003321	1	miRNA	NA	NA	NA	NA	0	0	0	NA	NA	NA	NA	Yes	Left_Ventricle:IMR90:Mesenchymal_Stem_Cell:Mesendoderm:hESC	0.0008494	rs72813412	5
ENSG00000239891	RN7SL341P	2	65044512	65044808	1	misc_RNA	NA	RN7SL341P	NA	NA	0	0	0	NA	NA	NA	NA	Yes	Aorta:Left_Ventricle:Liver:Right_Ventricle:GM12878:IMR90:Mesenchymal_Stem_Cell:Mesendoderm:Trophoblast-like_Cell:hESC	1.492e-06	rs72813412	5
ENSG00000199964	Y_RNA	2	65061190	65061291	-1	misc_RNA	NA	NA	NA	NA	0	0	0	NA	NA	NA	NA	Yes	Aorta:Left_Ventricle:Liver:Right_Ventricle:GM12878:IMR90:Mesenchymal_Stem_Cell:Mesendoderm:Trophoblast-like_Cell:hESC	1.492e-06	rs72813412	5
ENSG00000234572	AC007880.1	2	65073264	65090760	-1	lincRNA	101927438	NA	NA	NA	0	0	0	NA	NA	NA	NA	Yes	GM12878:IMR90:Mesenchymal_Stem_Cell:Mesendoderm:Trophoblast-like_Cell	0.0008494	rs72813412	5
ENSG00000237638	AC007386.2	2	65128974	65132271	-1	lincRNA	400958	NA	NA	NA	0	0	0	NA	NA	NA	NA	Yes	GM12878:IMR90:Mesenchymal_Stem_Cell	0.0008494	rs72813412	5
ENSG00000244534	RN7SL211P	2	65133999	65134272	-1	misc_RNA	NA	RN7SL211P	NA	NA	0	0	0	NA	NA	NA	NA	Yes	GM12878:IMR90:Mesenchymal_Stem_Cell	0.0008494	rs72813412	5
ENSG00000238696	snoU13	2	65135721	65135820	-1	snoRNA	NA	NA	NA	NA	0	0	0	NA	NA	NA	NA	Yes	GM12878:IMR90:Mesenchymal_Stem_Cell	0.0008494	rs72813412	5
ENSG00000227394	AC007386.3	2	65187187	65187768	-1	pseudogene	NA	NA	NA	NA	0	0	0	NA	NA	NA	NA	Yes	GM12878:IMR90:Mesenchymal_Stem_Cell:Mesendoderm	2.213e-05	rs72813412	5
ENSG00000115902	SLC1A4	2	65215611	65250999	1	protein_coding	6509	SLC1A4	0.242898	-0.150607	0	0	0	NA	NA	NA	NA	Yes	Left_Ventricle	2.213e-05	rs72813412	5
ENSG00000252892	RNU6-548P	2	65221880	65221994	1	snRNA	NA	RNU6-548P	NA	NA	0	0	0	NA	NA	NA	NA	Yes	Left_Ventricle	2.213e-05	rs72813412	5
ENSG00000232613	AC007386.4	2	65257861	65264631	-1	antisense	NA	NA	NA	NA	0	0	0	NA	NA	NA	NA	Yes	IMR90	0.0008494	rs72813412	5
ENSG00000011523	CEP68	2	65283500	65314138	1	protein_coding	23177	CEP68	0.371623	0.129389	0	0	0	NA	NA	NA	NA	Yes	Adult_Cortex:IMR90:Mesenchymal_Stem_Cell	0.0001476	rs72813412	5
ENSG00000198369	SPRED2	2	65537985	65659771	-1	protein_coding	200734	SPRED2	0.000973023	-0.117264	0	0	0	NA	NA	NA	NA	Yes	GM12878:IMR90	1.492e-06	rs72813412	5
ENSG00000232693	AC012370.2	2	65600834	65607819	-1	sense_intronic	NA	NA	NA	NA	0	0	0	NA	NA	NA	NA	Yes	Left_Ventricle:GM12878:IMR90	1.492e-06	rs72813412	5
ENSG00000204929	AC074391.1	2	65663845	66311773	1	lincRNA	101927533	NA	NA	NA	0	0	0	NA	NA	NA	NA	Yes	GM12878:IMR90	1.492e-06	rs72813412	5
ENSG00000234255	AC012370.3	2	65669189	65683705	-1	lincRNA	NA	NA	NA	NA	0	0	0	NA	NA	NA	NA	Yes	IMR90:Mesenchymal_Stem_Cell	2.213e-05	rs72813412	5
ENSG00000221169	AC013444.2	2	143763269	143763360	-1	miRNA	NA	NA	NA	NA	0	0	0	NA	NA	NA	NA	Yes	IMR90	1.486e-08	rs182056013	6
ENSG00000075884	ARHGAP15	2	143848931	144525921	1	protein_coding	101928361	ARHGAP15	5.25406e-06	0.0915151	0	0	0	NA	NA	NA	NA	Yes	GM12878:IMR90:Mesenchymal_Stem_Cell:Mesendoderm:hESC	1.486e-08	rs182056013	6
ENSG00000224288	AC013437.2	2	143850625	143851733	-1	pseudogene	NA	NA	NA	NA	0	0	0	NA	NA	NA	NA	Yes	GM12878:IMR90:Mesenchymal_Stem_Cell:Mesendoderm:hESC	1.486e-08	rs182056013	6
ENSG00000226839	MTND6P11	2	143851802	143852284	1	pseudogene	NA	MTND6P11	NA	NA	0	0	0	NA	NA	NA	NA	Yes	GM12878:IMR90:Mesenchymal_Stem_Cell:Mesendoderm:hESC	1.486e-08	rs182056013	6
ENSG00000224852	MTND5P24	2	143852358	143854124	-1	pseudogene	NA	MTND5P24	NA	NA	0	0	0	NA	NA	NA	NA	Yes	GM12878:IMR90:Mesenchymal_Stem_Cell:Mesendoderm:hESC	1.486e-08	rs182056013	6
ENSG00000232772	MTND4P22	2	143854408	143855576	-1	pseudogene	NA	MTND4P22	NA	NA	0	0	0	NA	NA	NA	NA	Yes	GM12878:IMR90:Mesenchymal_Stem_Cell:Mesendoderm:hESC	1.486e-08	rs182056013	6
ENSG00000236300	AC013437.4	2	143855692	143855986	-1	pseudogene	NA	NA	NA	NA	0	0	0	NA	NA	NA	NA	Yes	GM12878:IMR90:Mesenchymal_Stem_Cell:Mesendoderm:hESC	1.486e-08	rs182056013	6
ENSG00000227557	MTND3P9	2	143856053	143856398	-1	pseudogene	NA	MTND3P9	NA	NA	0	0	0	NA	NA	NA	NA	Yes	GM12878:IMR90:Mesenchymal_Stem_Cell:Mesendoderm:hESC	1.486e-08	rs182056013	6
ENSG00000225476	AC013437.6	2	143856467	143857502	-1	pseudogene	NA	NA	NA	NA	0	0	0	NA	NA	NA	NA	Yes	GM12878:IMR90:Mesenchymal_Stem_Cell:Mesendoderm:hESC	1.486e-08	rs182056013	6
ENSG00000231766	AC013437.7	2	143858499	143858924	-1	pseudogene	NA	NA	NA	NA	0	0	0	NA	NA	NA	NA	Yes	GM12878:IMR90:Mesenchymal_Stem_Cell:Mesendoderm:hESC	1.486e-08	rs182056013	6
ENSG00000257284	RP11-190J23.1	2	143919647	143929741	-1	antisense	NA	NA	NA	NA	0	0	0	NA	NA	NA	NA	Yes	Aorta:Liver:IMR90:Mesenchymal_Stem_Cell:Mesendoderm:hESC	1.486e-08	rs182056013	6
ENSG00000228655	AC096558.1	2	144052990	144238358	-1	antisense	NA	NA	NA	NA	0	0	0	NA	NA	NA	NA	Yes	GM12878:IMR90:Mesenchymal_Stem_Cell:Mesendoderm:hESC	1.486e-08	rs182056013	6
ENSG00000257640	RP11-570L15.2	2	144053155	144329674	-1	antisense	NA	NA	NA	NA	0	0	0	NA	NA	NA	NA	Yes	Left_Ventricle:Liver:GM12878:IMR90:Mesenchymal_Stem_Cell:Mesendoderm:Trophoblast-like_Cell:hESC	1.486e-08	rs182056013	6
ENSG00000258268	RP11-570L15.1	2	144276436	144355571	-1	antisense	NA	NA	NA	NA	0	0	0	NA	NA	NA	NA	Yes	Left_Ventricle:Liver:GM12878:IMR90:Mesenchymal_Stem_Cell:Mesendoderm:Trophoblast-like_Cell:hESC	1.486e-08	rs182056013	6
ENSG00000231758	AC092652.1	2	144398325	144413748	-1	antisense	NA	NA	NA	NA	0	0	0	NA	NA	NA	NA	Yes	Mesenchymal_Stem_Cell:Mesendoderm:hESC	1.486e-08	rs182056013	6
ENSG00000257277	RP11-434H14.1	2	144433734	144498863	-1	antisense	NA	NA	NA	NA	0	0	0	NA	NA	NA	NA	Yes	Left_Ventricle:GM12878:IMR90:Mesenchymal_Stem_Cell:Mesendoderm:hESC	1.486e-08	rs182056013	6
ENSG00000257226	CTD-2252P21.1	2	144524189	144533642	-1	antisense	NA	NA	NA	NA	0	0	0	NA	NA	NA	NA	Yes	Left_Ventricle:IMR90:Mesenchymal_Stem_Cell:Mesendoderm:Trophoblast-like_Cell:hESC	1.486e-08	rs182056013	6
ENSG00000236356	AC079584.2	2	144557036	144577168	1	lincRNA	NA	NA	NA	NA	0	0	0	NA	NA	NA	NA	Yes	Left_Ventricle:IMR90:Mesenchymal_Stem_Cell:Mesendoderm:Trophoblast-like_Cell:hESC	1.486e-08	rs182056013	6
ENSG00000200287	Y_RNA	2	144654831	144654929	1	misc_RNA	NA	NA	NA	NA	0	0	0	NA	NA	NA	NA	Yes	Left_Ventricle:GM12878:IMR90:Mesenchymal_Stem_Cell:Mesendoderm:hESC	1.486e-08	rs182056013	6
ENSG00000232377	AC016910.1	2	144694640	144721723	1	antisense	NA	NA	NA	NA	0	0	0	NA	NA	NA	NA	Yes	Left_Ventricle:GM12878:IMR90:Mesenchymal_Stem_Cell:Mesendoderm:hESC	1.486e-08	rs182056013	6
ENSG00000121964	GTDC1	2	144695635	145090135	-1	protein_coding	79712	GTDC1	2.40903e-10	-0.787953	0	0	0	NA	NA	NA	NA	Yes	Left_Ventricle:GM12878:IMR90:Mesendoderm:hESC	1.486e-08	rs182056013	6
ENSG00000169554	ZEB2	2	145141648	145282147	-1	protein_coding	9839	ZEB2	0.999834	-3.33245	0	0	0	NA	NA	NA	NA	Yes	Aorta:Left_Ventricle:Liver:GM12878:IMR90:Mesenchymal_Stem_Cell:Mesendoderm:Neural_Progenitor_Cell:Trophoblast-like_Cell:hESC	1.486e-08	rs182056013	6
ENSG00000213410	AC009951.2	2	145208235	145208545	1	pseudogene	NA	NA	NA	NA	0	0	0	NA	NA	NA	NA	Yes	Liver:GM12878:IMR90:Mesenchymal_Stem_Cell:Mesendoderm:hESC	1.486e-08	rs182056013	6
ENSG00000176824	AC009951.1	2	145218679	145221645	-1	pseudogene	NA	NA	NA	NA	0	0	0	NA	NA	NA	NA	Yes	Liver:GM12878:IMR90:Mesenchymal_Stem_Cell:Mesendoderm:hESC	1.486e-08	rs182056013	6
ENSG00000238057	ZEB2-AS1	2	145275664	145279058	1	antisense	100303491	ZEB2-AS1	NA	NA	0	0	0	NA	NA	NA	NA	Yes	Adult_Cortex:Aorta:Left_Ventricle:Liver:GM12878:IMR90:Mesenchymal_Stem_Cell:Mesendoderm:Trophoblast-like_Cell:hESC	1.486e-08	rs182056013	6
ENSG00000232606	AC010090.1	2	145324002	145337001	1	lincRNA	101928455	NA	NA	NA	0	0	0	NA	NA	NA	NA	Yes	Aorta:Left_Ventricle:Liver:GM12878:IMR90:Mesenchymal_Stem_Cell:Mesendoderm:Neural_Progenitor_Cell:Trophoblast-like_Cell:hESC	1.486e-08	rs182056013	6
ENSG00000226674	TEX41	2	145425534	145940216	1	lincRNA	401014	TEX41	NA	NA	0	0	0	NA	NA	NA	NA	Yes	Aorta:Left_Ventricle:Liver:GM12878:IMR90:Mesenchymal_Stem_Cell:Mesendoderm:Trophoblast-like_Cell:hESC	1.486e-08	rs182056013	6
ENSG00000234940	AC023128.1	2	145445980	145447752	-1	lincRNA	NA	NA	NA	NA	0	0	0	NA	NA	NA	NA	Yes	IMR90:Mesenchymal_Stem_Cell:Mesendoderm:hESC	1.486e-08	rs182056013	6
ENSG00000235352	AC023128.2	2	145512343	145513565	-1	pseudogene	NA	NA	NA	NA	0	0	0	NA	NA	NA	NA	Yes	Left_Ventricle:IMR90:Mesenchymal_Stem_Cell:Mesendoderm:hESC	1.486e-08	rs182056013	6
ENSG00000268580	RP11-514A9.1	2	145635301	145639600	-1	lincRNA	NA	NA	NA	NA	0	0	0	NA	NA	NA	NA	Yes	Aorta:Left_Ventricle:IMR90:Mesenchymal_Stem_Cell:Mesendoderm:hESC	1.486e-08	rs182056013	6
ENSG00000235435	AC064865.1	2	146051845	146089415	-1	lincRNA	NA	NA	NA	NA	0	0	0	NA	NA	NA	NA	Yes	Left_Ventricle:IMR90:Mesenchymal_Stem_Cell:Mesendoderm:hESC	1.486e-08	rs182056013	6
ENSG00000253036	snR65	2	146092638	146092740	1	snoRNA	NA	NA	NA	NA	0	0	0	NA	NA	NA	NA	Yes	Left_Ventricle:IMR90:Mesenchymal_Stem_Cell:Mesendoderm:hESC	1.486e-08	rs182056013	6
ENSG00000214064	RPL6P5	2	146094798	146095625	1	pseudogene	NA	RPL6P5	NA	NA	0	0	0	NA	NA	NA	NA	Yes	Left_Ventricle:IMR90:Mesenchymal_Stem_Cell:Mesendoderm:hESC	1.486e-08	rs182056013	6
ENSG00000225107	AC092484.1	2	146326862	146345592	-1	lincRNA	NA	NA	NA	NA	0	0	0	NA	NA	NA	NA	Yes	Aorta:Left_Ventricle:IMR90:Mesenchymal_Stem_Cell:Mesendoderm:hESC	1.486e-08	rs182056013	6
ENSG00000226218	AC079163.1	2	146358475	146360991	-1	lincRNA	NA	NA	NA	NA	0	0	0	NA	NA	NA	NA	Yes	Aorta:Left_Ventricle:Liver:IMR90:Mesenchymal_Stem_Cell:Mesendoderm:Trophoblast-like_Cell:hESC	1.486e-08	rs182056013	6
ENSG00000234119	AC079248.1	2	146583853	146585398	-1	pseudogene	NA	NA	NA	NA	0	0	0	NA	NA	NA	NA	Yes	Aorta:IMR90:Mesenchymal_Stem_Cell:Mesendoderm:Neural_Progenitor_Cell:Trophoblast-like_Cell:hESC	1.486e-08	rs182056013	6
ENSG00000233842	AC062031.1	2	146672658	146688714	1	lincRNA	NA	NA	NA	NA	0	0	0	NA	NA	NA	NA	Yes	Aorta:Left_Ventricle:Liver:IMR90:Mesenchymal_Stem_Cell:Mesendoderm:Trophoblast-like_Cell:hESC	1.486e-08	rs182056013	6
ENSG00000251905	RNU7-2P	2	146902724	146902785	1	snRNA	NA	RNU7-2P	NA	NA	0	0	0	NA	NA	NA	NA	Yes	IMR90:Mesenchymal_Stem_Cell:Mesendoderm	1.486e-08	rs182056013	6
ENSG00000230559	RPL17P12	2	146951864	146952389	1	pseudogene	NA	RPL17P12	NA	NA	0	0	0	NA	NA	NA	NA	Yes	Aorta:IMR90:Mesenchymal_Stem_Cell:Mesendoderm:hESC	1.486e-08	rs182056013	6
ENSG00000227134	AC093084.1	2	147234995	147235681	1	pseudogene	NA	NA	NA	NA	0	0	0	NA	NA	NA	NA	Yes	IMR90:Mesenchymal_Stem_Cell:Mesendoderm:hESC	1.486e-08	rs182056013	6
ENSG00000198526	PABPC1P2	2	147345012	147346878	1	pseudogene	728773	PABPC1P2	NA	NA	0	0	0	NA	NA	NA	NA	Yes	Left_Ventricle:IMR90:Mesenchymal_Stem_Cell:Mesendoderm:Neural_Progenitor_Cell:Trophoblast-like_Cell:hESC	1.486e-08	rs182056013	6
ENSG00000271583	RP11-638D14.1	2	147591069	147591606	-1	pseudogene	NA	NA	NA	NA	0	0	0	NA	NA	NA	NA	Yes	Mesendoderm:hESC	7.168e-08	rs182056013	6
ENSG00000231040	AC103881.1	2	147595317	147607878	1	lincRNA	NA	NA	NA	NA	0	0	0	NA	NA	NA	NA	Yes	Mesendoderm:hESC	7.168e-08	rs182056013	6
ENSG00000227902	AC062032.1	2	147637477	147655786	1	lincRNA	NA	NA	NA	NA	0	0	0	NA	NA	NA	NA	Yes	Mesendoderm:hESC	1.486e-08	rs182056013	6
ENSG00000202074	RNU6-715P	2	148253006	148253108	-1	snRNA	NA	RNU6-715P	NA	NA	0	0	0	NA	NA	NA	NA	Yes	Mesendoderm	7.168e-08	rs182056013	6
ENSG00000240286	MEAF6P1	2	210043528	210046742	1	pseudogene	NA	MEAF6P1	NA	NA	0	0	0	NA	NA	NA	NA	Yes	IMR90	9.325e-10	rs1390220628:rs11678860:rs6435674	7
ENSG00000229670	PKP4P1	2	210043690	210045847	1	pseudogene	NA	PKP4P1	NA	NA	0	0	0	NA	NA	NA	NA	Yes	IMR90	9.325e-10	rs1390220628:rs11678860:rs6435674	7
ENSG00000115365	LANCL1	2	211295973	211342376	-1	protein_coding	10314	LANCL1	9.92098e-06	-0.236721	0	0	0	NA	NA	NA	NA	Yes	IMR90:Mesenchymal_Stem_Cell:Mesendoderm	3.385e-10	rs1390220628:rs11678860:rs6435674:rs1390220628;rs6435674	7
ENSG00000021826	CPS1	2	211342406	211543831	1	protein_coding	1373	CPS1	0.0833574	0.929214	0	0	0	NA	NA	NA	NA	Yes	IMR90:Mesenchymal_Stem_Cell:Mesendoderm	3.385e-10	rs1390220628:rs11678860:rs6435674:rs1390220628;rs6435674	7
ENSG00000271074	RP11-212J19.1	2	211969658	211970456	1	pseudogene	NA	NA	NA	NA	0	0	0	NA	NA	NA	NA	Yes	Mesendoderm:hESC	3.385e-10	rs11678860:rs6435674:rs1390220628:rs1390220628;rs6435674	7
ENSG00000231017	AC013404.1	2	212163666	212163914	-1	pseudogene	NA	NA	NA	NA	0	0	0	NA	NA	NA	NA	Yes	Left_Ventricle:Mesenchymal_Stem_Cell:Mesendoderm:hESC	3.385e-10	rs1390220628:rs11678860:rs6435674:rs1390220628;rs6435674	7
ENSG00000178568	ERBB4	2	212240446	213403565	-1	protein_coding	2066	ERBB4	0.999901	2.80334	232	18.57	0	NA	NA	NA	NA	Yes	Aorta:Left_Ventricle:Liver:Right_Ventricle:GM12878:IMR90:Mesenchymal_Stem_Cell:Mesendoderm:Neural_Progenitor_Cell:Trophoblast-like_Cell:hESC	3.385e-10	rs1390220628;rs11678860;rs6435674;rs1390220628:rs11678860:rs6435674:rs1390220628	7
ENSG00000199585	RNA5SP119	2	212400378	212400494	1	rRNA	NA	RNA5SP119	NA	NA	0	0	0	NA	NA	NA	NA	Yes	Left_Ventricle:Mesenchymal_Stem_Cell:Mesendoderm:hESC	3.385e-10	rs6435674:rs11678860:rs1390220628:rs1390220628;rs6435674	7
ENSG00000232631	MTND2P23	2	212641931	212642581	1	pseudogene	NA	MTND2P23	NA	NA	0	0	0	NA	NA	NA	NA	Yes	Left_Ventricle:Liver:Mesenchymal_Stem_Cell:Mesendoderm:Trophoblast-like_Cell:hESC	3.385e-10	rs11678860:rs6435674:rs1390220628:rs1390220628;rs6435674	7
ENSG00000236007	AC105921.5	2	212642998	212644488	1	pseudogene	NA	NA	NA	NA	0	0	0	NA	NA	NA	NA	Yes	Left_Ventricle:Liver:Mesenchymal_Stem_Cell:Mesendoderm:Trophoblast-like_Cell:hESC	3.385e-10	rs11678860:rs6435674:rs1390220628:rs1390220628;rs6435674	7
ENSG00000221782	MIR548F2	2	213290987	213291084	-1	miRNA	100313771	MIR548F2	NA	NA	0	0	0	NA	NA	NA	NA	Yes	Left_Ventricle:IMR90:Mesenchymal_Stem_Cell:Mesendoderm:hESC	3.385e-10	rs11678860:rs6435674:rs1390220628:rs1390220628;rs6435674	7
ENSG00000213917	RPL5P8	2	215145362	215146176	-1	pseudogene	NA	RPL5P8	NA	NA	0	0	0	NA	NA	NA	NA	Yes	IMR90	3.385e-10	rs11678860:rs6435674:rs1390220628:rs1390220628;rs6435674	7
ENSG00000174453	VWC2L	2	215275789	215443683	1	protein_coding	402117	VWC2L	0.612118	-1.05683	0	0	0	NA	NA	NA	NA	Yes	Left_Ventricle	3.385e-10	rs11678860:rs6435674:rs1390220628:rs1390220628;rs6435674	7
ENSG00000224257	VWC2L-IT1	2	215374920	215401614	1	sense_intronic	100885780	VWC2L-IT1	NA	NA	0	0	0	NA	NA	NA	NA	Yes	Left_Ventricle	3.385e-10	rs11678860:rs6435674:rs1390220628:rs1390220628;rs6435674	7
ENSG00000207274	SNORA70	2	215711671	215711805	1	snoRNA	NA	NA	NA	NA	0	0	0	NA	NA	NA	NA	Yes	IMR90	3.385e-10	rs11678860:rs6435674:rs1390220628:rs1390220628;rs6435674	7
ENSG00000230076	AC016708.2	2	215711852	215712169	1	pseudogene	NA	NA	NA	NA	0	0	0	NA	NA	NA	NA	Yes	IMR90	3.385e-10	rs11678860:rs6435674:rs1390220628:rs1390220628;rs6435674	7
ENSG00000093183	SEC22C	3	42589461	42642572	-1	protein_coding	9117	SEC22C	1.72381e-06	-0.374875	0	0	0	NA	NA	NA	NA	Yes	IMR90	8.177e-08	rs56084453	8
ENSG00000114857	NKTR	3	42642106	42690227	1	protein_coding	4820	NKTR	0.991878	-0.775756	0	0	0	NA	NA	NA	NA	Yes	IMR90	8.177e-08	rs56084453	8
ENSG00000235886	RP4-672N11.1	3	43820453	43821474	-1	lincRNA	NA	NA	NA	NA	0	0	0	NA	NA	NA	NA	Yes	Promoter_anchored_loops	8.177e-08	rs56084453	8
ENSG00000271937	RP11-424N24.2	3	44379433	44380044	-1	antisense	NA	NA	NA	NA	0	0	0	NA	NA	NA	NA	Yes	Fetal_Cortex:Left_Ventricle:Mesenchymal_Stem_Cell:Mesendoderm:Trophoblast-like_Cell:hESC	1.047e-10	rs56084453	8
ENSG00000179152	TCAIM	3	44379611	44450943	1	protein_coding	285343	TCAIM	4.45859e-05	0.313154	0	0	0	NA	NA	NA	NA	Yes	Fetal_Cortex:Left_Ventricle:Mesenchymal_Stem_Cell:Mesendoderm:Trophoblast-like_Cell:hESC	1.047e-10	rs56084453	8
ENSG00000185219	ZNF445	3	44481262	44519162	-1	protein_coding	353274	ZNF445	0.996478	-1.77738	0	0	0	NA	NA	NA	NA	Yes	Adult_Cortex:Fetal_Cortex	1.047e-10	rs56084453	8
ENSG00000214825	EI24P3	3	44566236	44567297	-1	pseudogene	NA	EI24P3	NA	NA	0	0	0	NA	NA	NA	NA	Yes	Adult_Cortex:Fetal_Cortex:Left_Ventricle:Liver:Spleen:GM12878:IMR90:Mesenchymal_Stem_Cell:Mesendoderm:Trophoblast-like_Cell:hESC	1.047e-10	rs56084453	8
ENSG00000196345	ZKSCAN7	3	44596685	44624975	1	protein_coding	55888	ZKSCAN7	1.17628e-05	-0.800781	0	0	0	NA	NA	NA	NA	Yes	Fetal_Cortex:Left_Ventricle:Liver:Spleen:GM12878:IMR90:Mesenchymal_Stem_Cell:Mesendoderm:Trophoblast-like_Cell:hESC	1.047e-10	rs56084453	8
ENSG00000236869	RP11-944L7.4	3	44598849	44727145	-1	antisense	NA	NA	NA	NA	0	0	0	NA	NA	NA	NA	Yes	Adult_Cortex:Fetal_Cortex	1.047e-10	rs56084453	8
ENSG00000273303	RP11-944L7.5	3	44607051	44635665	1	protein_coding	NA	NA	NA	NA	0	0	0	NA	NA	NA	NA	Yes	IMR90:Mesenchymal_Stem_Cell:Mesendoderm	1.047e-10	rs56084453	8
ENSG00000144792	ZNF660	3	44619715	44641186	1	protein_coding	285349	ZNF660	0.0548051	-1.65843	0	0	0	NA	NA	NA	NA	Yes	Adult_Cortex:Fetal_Cortex:IMR90:Mesenchymal_Stem_Cell:Mesendoderm	1.047e-10	rs56084453	8
ENSG00000214820	MPRIPP1	3	44621430	44622518	-1	pseudogene	NA	MPRIPP1	NA	NA	0	0	3	8.18417e-06	5.23989e-09	GTEx/v8/Brain_Cerebellar_Hemisphere:GTEx/v8/Brain_Cerebellum	-	Yes	Adult_Cortex:Fetal_Cortex:IMR90:Mesenchymal_Stem_Cell:Mesendoderm	1.047e-10	rs56084453	8
ENSG00000186448	ZNF197	3	44626380	44689963	1	protein_coding	10168	ZNF197	5.95384e-14	0.135916	0	0	1	2.91557e-05	0.000335531	GTEx/v8/Brain_Cerebellar_Hemisphere	-	Yes	Adult_Cortex:Fetal_Cortex:IMR90:Mesenchymal_Stem_Cell:Mesendoderm	1.047e-10	rs56084453	8
ENSG00000233509	ZNF197-AS1	3	44658620	44666289	-1	antisense	NA	ZNF197-AS1	NA	NA	0	0	0	NA	NA	NA	NA	Yes	Adult_Cortex:Fetal_Cortex:Left_Ventricle:GM12878:IMR90:Mesenchymal_Stem_Cell:Mesendoderm:hESC	1.047e-10	rs56084453	8
ENSG00000169981	ZNF35	3	44690219	44702283	1	protein_coding	7584	ZNF35	0.0792906	-0.732337	0	0	0	NA	NA	NA	NA	Yes	Fetal_Cortex:Left_Ventricle:Liver:IMR90:Mesenchymal_Stem_Cell:Mesendoderm:Trophoblast-like_Cell:hESC	1.047e-10	rs56084453	8
ENSG00000272077	RP11-348P10.2	3	44708904	44710856	1	lincRNA	NA	NA	NA	NA	0	0	0	NA	NA	NA	NA	Yes	Left_Ventricle:Liver:IMR90:Mesenchymal_Stem_Cell:Mesendoderm:Trophoblast-like_Cell:hESC	1.047e-10	rs56084453	8
ENSG00000196653	ZNF502	3	44754135	44765323	1	protein_coding	91392	ZNF502	1.40777e-05	0.252899	1	23.5	3	1.19306e-20	2.18505e-15	BRAINEAC/FCTX:BRAINEAC/aveALL:GTEx/v8/Adrenal_Gland:GTEx/v8/Brain_Anterior_cingulate_cortex_BA24:GTEx/v8/Brain_Caudate_basal_ganglia:GTEx/v8/Brain_Cerebellar_Hemisphere:GTEx/v8/Brain_Cerebellum:GTEx/v8/Brain_Cortex:GTEx/v8/Brain_Frontal_Cortex_BA9:GTEx/v8/Brain_Hippocampus:GTEx/v8/Brain_Hypothalamus:GTEx/v8/Brain_Putamen_basal_ganglia:GTEx/v8/Brain_Substantia_nigra	-	No	NA	1.047e-10	rs56084453	8
ENSG00000186446	ZNF501	3	44771088	44778575	1	protein_coding	115560	ZNF501	0.00549806	-0.302345	1	23.5	3	1.5161e-17	1.29879e-12	BRAINEAC/FCTX:BRAINEAC/WHMT:BRAINEAC/aveALL:GTEx/v8/Adrenal_Gland:GTEx/v8/Brain_Amygdala:GTEx/v8/Brain_Caudate_basal_ganglia:GTEx/v8/Brain_Cerebellar_Hemisphere:GTEx/v8/Brain_Cerebellum:GTEx/v8/Brain_Cortex:GTEx/v8/Brain_Frontal_Cortex_BA9:GTEx/v8/Brain_Hippocampus:GTEx/v8/Brain_Hypothalamus:GTEx/v8/Brain_Putamen_basal_ganglia	-	No	NA	1.047e-10	rs56084453	8
ENSG00000163808	KIF15	3	44803209	44914868	1	protein_coding	56992	KIF15	7.4695e-13	-0.317071	1	1.762	3	1.08e-07	0.00813872	BRAINEAC/FCTX:BRAINEAC/aveALL:GTEx/v8/Brain_Cortex	-	No	NA	1.047e-10	rs56084453	8
ENSG00000169964	TMEM42	3	44903361	44907162	1	protein_coding	131616	TMEM42	0.306978	-0.0389323	0	0	0	NA	NA	NA	NA	Yes	Promoter_anchored_loops	1.194e-10	rs56084453	8
ENSG00000207783	MIR564	3	44903380	44903473	1	miRNA	693149	MIR564	NA	NA	0	0	0	NA	NA	NA	NA	Yes	Promoter_anchored_loops	1.194e-10	rs56084453	8
ENSG00000163810	TGM4	3	44916100	44956482	1	protein_coding	7047	TGM4	1.13522e-11	0.329752	0	0	0	NA	NA	NA	NA	Yes	Fetal_Cortex	1.194e-10	rs56084453	8
ENSG00000235845	RP11-272D20.2	3	44940670	44942417	1	antisense	NA	NA	NA	NA	0	0	0	NA	NA	NA	NA	Yes	IMR90	1.047e-10	rs56084453	8
ENSG00000163812	ZDHHC3	3	44956749	45017677	-1	protein_coding	51304	ZDHHC3	0.144015	-0.617523	0	0	0	NA	NA	NA	NA	Yes	Fetal_Cortex	1.194e-10	rs56084453	8
ENSG00000227123	RPL12P44	3	44979165	44979974	1	pseudogene	NA	RPL12P44	NA	NA	0	0	0	NA	NA	NA	NA	Yes	IMR90:Mesenchymal_Stem_Cell	1.047e-10	rs56084453	8
ENSG00000075914	EXOSC7	3	45016733	45077558	1	protein_coding	23016	EXOSC7	0.0141395	NA	0	0	0	NA	NA	NA	NA	Yes	Fetal_Cortex	1.194e-10	rs56084453	8
ENSG00000213672	NCKIPSD	3	48701364	48723797	-1	protein_coding	51517	NCKIPSD	0.00713136	-0.551018	0	0	0	NA	NA	NA	NA	Yes	Fetal_Cortex	2.924e-07	rs12631337	9
ENSG00000178252	WDR6	3	49044495	49053386	1	protein_coding	11180	WDR6	9.19648e-07	-0.0589495	0	0	0	NA	NA	NA	NA	Yes	Adult_Cortex:Fetal_Cortex	2.924e-07	rs12631337	9
ENSG00000178149	DALRD3	3	49052921	49059726	-1	protein_coding	55152	DALRD3	1.84814e-05	0.0723068	0	0	0	NA	NA	NA	NA	Yes	Promoter_anchored_loops	1.157e-05	rs12631337	9
ENSG00000199032	MIR425	3	49057581	49057667	-1	miRNA	494337	MIR425	NA	NA	0	0	0	NA	NA	NA	NA	Yes	Promoter_anchored_loops	1.157e-05	rs12631337	9
ENSG00000178057	NDUFAF3	3	49057892	49060928	1	protein_coding	25915	NDUFAF3	4.85973e-05	-2.09007	0	0	0	NA	NA	NA	NA	Yes	Promoter_anchored_loops	1.157e-05	rs12631337	9
ENSG00000207605	MIR191	3	49058051	49058142	-1	miRNA	406966	MIR191	NA	NA	0	0	0	NA	NA	NA	NA	Yes	Promoter_anchored_loops	1.157e-05	rs12631337	9
ENSG00000198218	QRICH1	3	49067140	49131796	-1	protein_coding	54870	QRICH1	0.99607	-0.279294	0	0	0	NA	NA	NA	NA	Yes	Promoter_anchored_loops	1.63e-05	rs12631337	9
ENSG00000172053	QARS	3	49133365	49142553	-1	protein_coding	102465536	QARS	8.7897e-08	-0.634756	0	0	0	NA	NA	NA	NA	Yes	Adult_Cortex	2.924e-07	rs12631337	9
ENSG00000172046	USP19	3	49145479	49158371	-1	protein_coding	10869	USP19	0.999992	-0.429633	0	0	0	NA	NA	NA	NA	Yes	Promoter_anchored_loops	1.625e-05	rs12631337	9
ENSG00000236980	C3orf84	3	49215065	49229291	-1	protein_coding	646498	C3orf84	0.000221292	0.0590497	0	0	0	NA	NA	NA	NA	Yes	Promoter_anchored_loops	1.63e-05	rs12631337	9
ENSG00000173421	CCDC36	3	49235861	49295537	1	protein_coding	339834	CCDC36	0.509349	-0.452713	0	0	0	NA	NA	NA	NA	Yes	Promoter_anchored_loops	2.435e-08	rs12631337	9
ENSG00000188315	C3orf62	3	49306035	49315342	-1	protein_coding	100422952	C3orf62	0.00712466	-1.95031	0	0	0	NA	NA	NA	NA	Yes	Promoter_anchored_loops	2.435e-08	rs12631337	9
ENSG00000199546	Y_RNA	3	49307565	49307672	1	misc_RNA	NA	NA	NA	NA	0	0	0	NA	NA	NA	NA	Yes	Adult_Cortex:Fetal_Cortex	2.924e-07	rs12631337	9
ENSG00000264633	MIR4271	3	49311553	49311619	1	miRNA	100422952	MIR4271	NA	NA	0	0	0	NA	NA	NA	NA	Yes	Promoter_anchored_loops	2.435e-08	rs12631337	9
ENSG00000233276	GPX1	3	49394609	49396033	-1	protein_coding	2876	GPX1	0.00693165	-0.616399	0	0	0	NA	NA	NA	NA	Yes	Promoter_anchored_loops	1.31e-08	rs12631337	9
ENSG00000067560	RHOA	3	49396578	49450431	-1	protein_coding	387	RHOA	0.804698	-0.430263	0	0	0	NA	NA	NA	NA	Yes	Promoter_anchored_loops:Adult_Cortex	2.924e-07	rs12631337	9
ENSG00000235908	RHOA-IT1	3	49402578	49404439	-1	sense_intronic	NA	RHOA-IT1	NA	NA	0	0	0	NA	NA	NA	NA	Yes	Promoter_anchored_loops	1.31e-08	rs12631337	9
ENSG00000145022	TCTA	3	49449639	49453908	1	protein_coding	6988	TCTA	0.0132648	-0.595941	0	0	0	NA	NA	NA	NA	Yes	Promoter_anchored_loops:Adult_Cortex	2.924e-07	rs12631337	9
ENSG00000145020	AMT	3	49454211	49460186	-1	protein_coding	275	AMT	0.000569475	-0.0226371	0	0	5	0.000242478	4.07019e-19	GTEx/v8/Brain_Cortex	-	Yes	Promoter_anchored_loops:Adult_Cortex	2.924e-07	rs12631337	9
ENSG00000145029	NICN1	3	49460379	49466759	-1	protein_coding	84276	NICN1	0.257246	-1.08729	0	0	0	NA	NA	NA	NA	Yes	Promoter_anchored_loops	0.0001218	rs12631337	9
ENSG00000235261	NICN1-AS1	3	49460379	49461864	1	antisense	NA	NICN1-AS1	NA	NA	0	0	0	NA	NA	NA	NA	Yes	Promoter_anchored_loops	0.0001218	rs12631337	9
ENSG00000235120	BSN-AS1	3	49677916	49679202	-1	antisense	NA	BSN-AS1	NA	NA	0	0	0	NA	NA	NA	NA	Yes	Promoter_anchored_loops	2.435e-08	rs12631337	9
ENSG00000173531	MST1	3	49721380	49726934	-1	protein_coding	4485	MST1	1.72736e-10	0.158165	0	0	0	NA	NA	NA	NA	Yes	Promoter_anchored_loops	1.157e-05	rs12631337	9
ENSG00000259970	AC099668.5	3	49721913	49722416	-1	processed_transcript	NA	NA	NA	NA	0	0	0	NA	NA	NA	NA	Yes	Promoter_anchored_loops	1.157e-05	rs12631337	9
ENSG00000164068	RNF123	3	49726932	49758962	1	protein_coding	63891	RNF123	0.969715	-0.461991	0	0	85	2.51889e-13	1.00961e-15	GTEx/v8/Brain_Anterior_cingulate_cortex_BA24:GTEx/v8/Brain_Cerebellar_Hemisphere:GTEx/v8/Brain_Cerebellum:GTEx/v8/Brain_Cortex:GTEx/v8/Brain_Hypothalamus:GTEx/v8/Brain_Nucleus_accumbens_basal_ganglia:GTEx/v8/Brain_Putamen_basal_ganglia	+	Yes	Promoter_anchored_loops	1.31e-08	rs12631337	9
ENSG00000176020	AMIGO3	3	49754267	49761349	-1	protein_coding	386724	AMIGO3	7.50516e-06	NA	0	0	0	NA	NA	NA	NA	Yes	Adult_Cortex:Fetal_Cortex:IMR90:Mesenchymal_Stem_Cell	2.924e-07	rs12631337	9
ENSG00000173540	GMPPB	3	49754277	49761384	-1	protein_coding	386724	GMPPB	8.24536e-05	-0.659554	0	0	85	7.68808e-11	1.80063e-28	GTEx/v8/Brain_Caudate_basal_ganglia:GTEx/v8/Brain_Cerebellar_Hemisphere:GTEx/v8/Brain_Cerebellum:GTEx/v8/Brain_Cortex:GTEx/v8/Brain_Frontal_Cortex_BA9:GTEx/v8/Brain_Hippocampus:GTEx/v8/Brain_Hypothalamus:GTEx/v8/Brain_Nucleus_accumbens_basal_ganglia:GTEx/v8/Brain_Putamen_basal_ganglia:GTEx/v8/Brain_Substantia_nigra	+	Yes	Adult_Cortex:Fetal_Cortex:IMR90:Mesenchymal_Stem_Cell	1.31e-08	rs12631337	9
ENSG00000176095	IP6K1	3	49761727	49823975	-1	protein_coding	9807	IP6K1	0.23518	-2.10343	0	0	0	NA	NA	NA	NA	Yes	Adult_Cortex	2.924e-07	rs12631337	9
ENSG00000239576	COX6CP14	3	49795916	49796089	1	pseudogene	NA	COX6CP14	NA	NA	0	0	0	NA	NA	NA	NA	Yes	Promoter_anchored_loops:IMR90:Mesenchymal_Stem_Cell	5.552e-07	rs12631337	9
ENSG00000244730	RP13-1056D16.2	3	49812718	49813047	1	pseudogene	NA	NA	NA	NA	0	0	0	NA	NA	NA	NA	Yes	Promoter_anchored_loops:Adult_Cortex:Fetal_Cortex	2.924e-07	rs12631337	9
ENSG00000187492	CDHR4	3	49828165	49837268	-1	protein_coding	389118	CDHR4	0.0134739	0.0436097	0	0	0	NA	NA	NA	NA	Yes	Promoter_anchored_loops	1.244e-07	rs12631337	9
ENSG00000185614	FAM212A	3	49840687	49842463	1	protein_coding	389119	FAM212A	0.000589161	NA	0	0	84	2.76096e-12	2.06179e-23	GTEx/v8/Brain_Cerebellar_Hemisphere:GTEx/v8/Brain_Cerebellum	+	Yes	Promoter_anchored_loops:Spleen	1.31e-08	rs12631337	9
ENSG00000182179	UBA7	3	49842640	49851379	-1	protein_coding	100847079	UBA7	2.68228e-14	-0.315381	0	0	0	NA	NA	NA	NA	Yes	Promoter_anchored_loops:Spleen	1.244e-07	rs12631337	9
ENSG00000263506	MIR5193	3	49843570	49843678	-1	miRNA	100847079	MIR5193	NA	NA	0	0	0	NA	NA	NA	NA	Yes	Promoter_anchored_loops:Spleen	1.244e-07	rs12631337	9
ENSG00000263651	AC139451.1	3	49856387	49856486	-1	miRNA	NA	NA	NA	NA	0	0	0	NA	NA	NA	NA	Yes	Promoter_anchored_loops:Spleen	1.244e-07	rs12631337	9
ENSG00000183763	TRAIP	3	49866034	49894007	-1	protein_coding	10293	TRAIP	0.125104	-0.132255	0	0	0	NA	NA	NA	NA	Yes	Promoter_anchored_loops:Adult_Cortex:Fetal_Cortex:IMR90	1.244e-07	rs12631337	9
ENSG00000164076	CAMKV	3	49895421	49907655	-1	protein_coding	79012	CAMKV	0.996846	-0.638323	1	6.897	0	NA	NA	NA	NA	Yes	Adult_Cortex:Fetal_Cortex:IMR90	2.924e-07	rs12631337	9
ENSG00000264706	RN7SL217P	3	49900819	49901093	-1	misc_RNA	NA	RN7SL217P	NA	NA	0	0	0	NA	NA	NA	NA	Yes	Adult_Cortex:Fetal_Cortex:IMR90	2.924e-07	rs12631337	9
ENSG00000234667	ACTBP13	3	49910780	49915413	-1	pseudogene	NA	ACTBP13	NA	NA	1	6.897	0	NA	NA	NA	NA	Yes	Promoter_anchored_loops:IMR90	2.435e-08	rs12631337	9
ENSG00000164078	MST1R	3	49924435	49941299	-1	protein_coding	4486	MST1R	1.69349e-20	-0.377645	0	0	85	1.4055e-13	6.28537e-15	GTEx/v8/Brain_Anterior_cingulate_cortex_BA24:GTEx/v8/Brain_Caudate_basal_ganglia:GTEx/v8/Brain_Cerebellar_Hemisphere:GTEx/v8/Brain_Cerebellum:GTEx/v8/Brain_Cortex:GTEx/v8/Brain_Nucleus_accumbens_basal_ganglia	+	Yes	Promoter_anchored_loops	1.31e-08	rs12631337	9
ENSG00000230698	CTD-2330K9.2	3	49936735	49941190	1	antisense	NA	NA	NA	NA	0	0	0	NA	NA	NA	NA	Yes	Promoter_anchored_loops:Adult_Cortex	2.924e-07	rs12631337	9
ENSG00000228008	CTD-2330K9.3	3	49941278	49954370	1	protein_coding	NA	NA	NA	NA	0	0	0	NA	NA	NA	NA	Yes	Promoter_anchored_loops	4.606e-07	rs12631337	9
ENSG00000164077	MON1A	3	49946302	49967606	-1	protein_coding	84315	MON1A	0.00636811	-0.629673	2	3.684	43	9.30482e-06	0.00997479	GTEx/v8/Adrenal_Gland	+	Yes	Promoter_anchored_loops:Adult_Cortex:Fetal_Cortex	1.31e-08	rs12631337	9
ENSG00000004534	RBM6	3	49977440	50137478	1	protein_coding	10180	RBM6	1	-0.685653	53	13.83	85	9.23899e-30	1.61235e-34	GTEx/v8/Adrenal_Gland:GTEx/v8/Brain_Amygdala:GTEx/v8/Brain_Anterior_cingulate_cortex_BA24:GTEx/v8/Brain_Caudate_basal_ganglia:GTEx/v8/Brain_Cerebellar_Hemisphere:GTEx/v8/Brain_Cerebellum:GTEx/v8/Brain_Cortex:GTEx/v8/Brain_Frontal_Cortex_BA9:GTEx/v8/Brain_Hippocampus:GTEx/v8/Brain_Hypothalamus:GTEx/v8/Brain_Nucleus_accumbens_basal_ganglia:GTEx/v8/Brain_Putamen_basal_ganglia:GTEx/v8/Brain_Spinal_cord_cervical_c-1:GTEx/v8/Brain_Substantia_nigra	-	Yes	Promoter_anchored_loops	1.31e-08	rs12631337	9
ENSG00000003756	RBM5	3	50126341	50156454	1	protein_coding	10181	RBM5	0.999999	-0.605889	10	18.47	0	NA	NA	NA	NA	Yes	Adult_Cortex:Fetal_Cortex:Liver:IMR90:Mesenchymal_Stem_Cell:Mesendoderm:Trophoblast-like_Cell:hESC	2.435e-08	rs12631337	9
ENSG00000235016	RP11-493K19.3	3	50153455	50193518	-1	antisense	NA	NA	NA	NA	13	19.09	4	7.95909e-05	0.0133782	GTEx/v8/Brain_Cerebellar_Hemisphere	+	Yes	Promoter_anchored_loops	1.31e-08	rs12631337	9
ENSG00000001617	SEMA3F	3	50192478	50226508	1	protein_coding	6405	SEMA3F	0.999918	NA	29	19.09	22	8.48685e-06	0.00761782	GTEx/v8/Brain_Cortex:GTEx/v8/Brain_Hippocampus	-	Yes	Promoter_anchored_loops	1.31e-08	rs12631337	9
ENSG00000207922	MIR566	3	50210759	50210852	1	miRNA	693151	MIR566	NA	NA	12	17.99	0	NA	NA	NA	NA	Yes	Promoter_anchored_loops:Liver:IMR90:Mesenchymal_Stem_Cell:Mesendoderm:Trophoblast-like_Cell:hESC	1.31e-08	rs12631337	9
ENSG00000114349	GNAT1	3	50229045	50233949	1	protein_coding	2779	GNAT1	2.50523e-06	-0.274733	14	14.65	0	NA	NA	NA	NA	Yes	EP_links_oneway:Promoter_anchored_loops:Adult_Cortex:Fetal_Cortex:Liver:IMR90:Mesenchymal_Stem_Cell:Mesendoderm:Trophoblast-like_Cell:hESC	1.31e-08	rs12631337	9
ENSG00000188338	SLC38A3	3	50242679	50258411	1	processed_transcript	NA	SLC38A3	NA	NA	7	9.379	0	NA	NA	NA	NA	Yes	IMR90:Mesenchymal_Stem_Cell:Trophoblast-like_Cell	2.435e-08	rs12631337	9
ENSG00000114353	GNAI2	3	50263724	50296787	1	protein_coding	2771	GNAI2	0.86116	-0.965006	0	0	0	NA	NA	NA	NA	Yes	Promoter_anchored_loops:Adult_Cortex:Fetal_Cortex:IMR90:Mesenchymal_Stem_Cell:Trophoblast-like_Cell	1.837e-08	rs12631337	9
ENSG00000213600	U73169.1	3	50277054	50277416	1	pseudogene	NA	NA	NA	NA	0	0	0	NA	NA	NA	NA	Yes	Promoter_anchored_loops:Adult_Cortex:Fetal_Cortex:IMR90:Mesenchymal_Stem_Cell:Trophoblast-like_Cell	2.435e-08	rs12631337	9
ENSG00000230454	U73166.2	3	50297735	50300790	1	lincRNA	NA	NA	NA	NA	0	0	0	NA	NA	NA	NA	Yes	Promoter_anchored_loops:Left_Ventricle:Liver:Spleen:GM12878:IMR90:Mesenchymal_Stem_Cell:Trophoblast-like_Cell	1.31e-08	rs12631337	9
ENSG00000232352	SEMA3B-AS1	3	50304073	50304803	-1	antisense	101928931	SEMA3B-AS1	NA	NA	0	0	0	NA	NA	NA	NA	Yes	Promoter_anchored_loops:Adult_Cortex:Fetal_Cortex:Left_Ventricle:Liver:Spleen:GM12878:IMR90:Mesenchymal_Stem_Cell:Trophoblast-like_Cell	2.435e-08	rs12631337	9
ENSG00000012171	SEMA3B	3	50304990	50314977	1	processed_transcript	102465526	SEMA3B	NA	NA	0	0	0	NA	NA	NA	NA	Yes	Promoter_anchored_loops:Adult_Cortex:Fetal_Cortex:Left_Ventricle:Liver:Spleen:GM12878:IMR90:Mesenchymal_Stem_Cell:Trophoblast-like_Cell	2.435e-08	rs12631337	9
ENSG00000179564	LSMEM2	3	50316458	50325545	1	protein_coding	132228	LSMEM2	2.89144e-05	-0.548022	0	0	0	NA	NA	NA	NA	Yes	Promoter_anchored_loops:Adult_Cortex:Fetal_Cortex:Left_Ventricle:Liver:Spleen:GM12878:IMR90:Mesenchymal_Stem_Cell:Trophoblast-like_Cell	2.435e-08	rs12631337	9
ENSG00000214706	IFRD2	3	50325163	50330349	-1	protein_coding	7866	IFRD2	5.5261e-06	-0.616738	0	0	0	NA	NA	NA	NA	Yes	Promoter_anchored_loops	1.31e-08	rs12631337	9
ENSG00000186792	HYAL3	3	50330262	50336899	-1	protein_coding	8372	HYAL3	1.52466e-05	-0.35315	0	0	81	2.21558e-11	6.62659e-23	GTEx/v8/Adrenal_Gland:GTEx/v8/Brain_Amygdala:GTEx/v8/Brain_Anterior_cingulate_cortex_BA24:GTEx/v8/Brain_Caudate_basal_ganglia:GTEx/v8/Brain_Cerebellar_Hemisphere:GTEx/v8/Brain_Cerebellum:GTEx/v8/Brain_Cortex:GTEx/v8/Brain_Frontal_Cortex_BA9:GTEx/v8/Brain_Hippocampus:GTEx/v8/Brain_Hypothalamus:GTEx/v8/Brain_Nucleus_accumbens_basal_ganglia:GTEx/v8/Brain_Putamen_basal_ganglia:GTEx/v8/Brain_Spinal_cord_cervical_c-1	-	Yes	Promoter_anchored_loops	1.31e-08	rs12631337	9
ENSG00000243477	NAT6	3	50333833	50336852	-1	protein_coding	24142	NAT6	0.402945	-0.113189	0	0	72	6.09631e-09	1.51016e-13	GTEx/v8/Brain_Anterior_cingulate_cortex_BA24:GTEx/v8/Brain_Caudate_basal_ganglia:GTEx/v8/Brain_Cortex:GTEx/v8/Brain_Frontal_Cortex_BA9:GTEx/v8/Brain_Hypothalamus	+	Yes	Promoter_anchored_loops	1.31e-08	rs12631337	9
ENSG00000114378	HYAL1	3	50337320	50349812	-1	protein_coding	3373	HYAL1	0.00553671	0.476164	0	0	52	9.88139e-06	0.00175762	GTEx/v8/Adrenal_Gland	+	Yes	Promoter_anchored_loops	1.31e-08	rs12631337	9
ENSG00000068001	HYAL2	3	50355221	50360337	-1	protein_coding	8692	HYAL2	0.0206315	-1.37438	0	0	0	NA	NA	NA	NA	Yes	Promoter_anchored_loops:Adult_Cortex:Fetal_Cortex:IMR90	1.31e-08	rs12631337	9
ENSG00000114383	TUSC2	3	50357458	50365682	-1	protein_coding	11334	TUSC2	0.703033	-0.593776	0	0	0	NA	NA	NA	NA	Yes	Adult_Cortex:Fetal_Cortex:IMR90	2.435e-08	rs12631337	9
ENSG00000068028	RASSF1	3	50367219	50378411	-1	protein_coding	11186	RASSF1	4.8582e-08	-0.411947	0	0	13	8.14645e-05	0.000779164	GTEx/v8/Brain_Cerebellum	+	Yes	Adult_Cortex:Fetal_Cortex:IMR90	1.31e-08	rs12631337	9
ENSG00000235058	ZMYND10-AS1	3	50378537	50383128	1	antisense	NA	ZMYND10-AS1	NA	NA	0	0	0	NA	NA	NA	NA	Yes	Adult_Cortex:Fetal_Cortex:IMR90	2.435e-08	rs12631337	9
ENSG00000004838	ZMYND10	3	50378541	50384283	-1	protein_coding	51364	ZMYND10	3.6024e-07	-0.824531	0	0	0	NA	NA	NA	NA	Yes	Adult_Cortex:Fetal_Cortex:IMR90	2.435e-08	rs12631337	9
ENSG00000114388	NPRL2	3	50384761	50388522	-1	protein_coding	10641	NPRL2	0.345175	-0.107064	0	0	0	NA	NA	NA	NA	Yes	Adult_Cortex:Fetal_Cortex:IMR90	2.435e-08	rs12631337	9
ENSG00000114395	CYB561D2	3	50388126	50395891	1	protein_coding	11068	CYB561D2	0.0147105	-0.298456	0	0	0	NA	NA	NA	NA	Yes	Adult_Cortex:Fetal_Cortex:IMR90	2.435e-08	rs12631337	9
ENSG00000272104	XXcos-LUCA11.5	3	50388323	50405354	1	protein_coding	NA	NA	NA	NA	0	0	0	NA	NA	NA	NA	Yes	Adult_Cortex:Fetal_Cortex:IMR90	2.435e-08	rs12631337	9
ENSG00000126062	TMEM115	3	50392180	50397041	-1	protein_coding	11070	TMEM115	0.876895	-0.780372	0	0	0	NA	NA	NA	NA	Yes	Promoter_anchored_loops:Adult_Cortex:Fetal_Cortex:IMR90	2.435e-08	rs12631337	9
ENSG00000007402	CACNA2D2	3	50400233	50541675	-1	protein_coding	9254	CACNA2D2	0.999693	NA	0	0	0	NA	NA	NA	NA	Yes	Promoter_anchored_loops:Fetal_Cortex	2.924e-07	rs12631337	9
ENSG00000088543	C3orf18	3	50595462	50608458	-1	protein_coding	51161	C3orf18	0.014308	-1.53819	0	0	0	NA	NA	NA	NA	Yes	Promoter_anchored_loops	1.244e-07	rs12631337	9
ENSG00000114735	HEMK1	3	50606583	50622366	1	protein_coding	51409	HEMK1	8.23153e-05	-2.53452	0	0	0	NA	NA	NA	NA	Yes	Promoter_anchored_loops	1.244e-07	rs12631337	9
ENSG00000273356	RP11-804H8.6	3	50707420	50709479	1	lincRNA	NA	NA	NA	NA	0	0	0	NA	NA	NA	NA	Yes	Promoter_anchored_loops	1.03e-05	rs12631337	9
ENSG00000163939	PBRM1	3	52579368	52719933	-1	protein_coding	55193	PBRM1	1	NA	0	0	0	NA	NA	NA	NA	Yes	Mesenchymal_Stem_Cell	1.744e-06	rs12631337	9
ENSG00000163938	GNL3	3	52715172	52728508	1	protein_coding	100113381	GNL3	1.5396e-09	NA	0	0	0	NA	NA	NA	NA	Yes	Mesenchymal_Stem_Cell	1.744e-06	rs12631337	9
ENSG00000239263	RBM43P1	3	69520603	69521683	-1	pseudogene	NA	RBM43P1	NA	NA	0	0	0	NA	NA	NA	NA	Yes	Mesendoderm	1.359e-08	rs11927771	10
ENSG00000265722	AC099326.1	3	69969276	69969361	1	miRNA	NA	NA	NA	NA	0	0	0	NA	NA	NA	NA	Yes	Mesendoderm:hESC	1.359e-08	rs11927771	10
ENSG00000240405	RP11-460N16.1	3	70048728	70064469	1	lincRNA	101927152	NA	NA	NA	0	0	0	NA	NA	NA	NA	Yes	Mesendoderm:hESC	1.359e-08	rs11927771	10
ENSG00000271034	RP11-963H1.1	3	70174221	70175760	-1	pseudogene	NA	NA	NA	NA	0	0	0	NA	NA	NA	NA	Yes	IMR90:Mesenchymal_Stem_Cell:Mesendoderm:Trophoblast-like_Cell:hESC	1.359e-08	rs11927771	10
ENSG00000242728	UQCRHP4	3	70189368	70189639	1	pseudogene	NA	UQCRHP4	NA	NA	0	0	0	NA	NA	NA	NA	Yes	IMR90:Mesenchymal_Stem_Cell:Mesendoderm:Trophoblast-like_Cell:hESC	1.359e-08	rs11927771	10
ENSG00000242120	RP11-231I13.2	3	70246045	70361877	-1	antisense	NA	NA	NA	NA	0	0	0	NA	NA	NA	NA	Yes	Mesendoderm:hESC	1.359e-08	rs11927771	10
ENSG00000222615	AC134025.1	3	70300794	70300896	-1	miRNA	NA	NA	NA	NA	0	0	0	NA	NA	NA	NA	Yes	IMR90:Mesenchymal_Stem_Cell:Mesendoderm:hESC	1.359e-08	rs11927771	10
ENSG00000240156	COX6CP6	3	70800274	70800501	1	pseudogene	NA	COX6CP6	NA	NA	0	0	0	NA	NA	NA	NA	Yes	IMR90:Mesenchymal_Stem_Cell:Mesendoderm:hESC	1.359e-08	rs11927771	10
ENSG00000243873	HMGB1P36	3	70803005	70803724	1	pseudogene	NA	HMGB1P36	NA	NA	0	0	0	NA	NA	NA	NA	Yes	IMR90:Mesenchymal_Stem_Cell:Mesendoderm:hESC	1.359e-08	rs11927771	10
ENSG00000206939	RNU6-281P	3	70857501	70857603	1	snRNA	NA	RNU6-281P	NA	NA	4	19.44	0	NA	NA	NA	NA	No	NA	3.333e-06	rs11927771	10
ENSG00000221382	AC096971.1	3	70927811	70927943	-1	miRNA	NA	NA	NA	NA	1	12.41	0	NA	NA	NA	NA	Yes	Aorta:Left_Ventricle:Liver:Right_Ventricle:IMR90:Mesenchymal_Stem_Cell:Mesendoderm:Trophoblast-like_Cell:hESC	1.359e-08	rs11927771	10
ENSG00000114861	FOXP1	3	71003844	71633140	-1	protein_coding	27086	FOXP1	0.999751	-0.0806505	0	0	0	NA	NA	NA	NA	Yes	Left_Ventricle:Right_Ventricle:IMR90:Mesenchymal_Stem_Cell:Mesendoderm:Trophoblast-like_Cell:hESC	1.359e-08	rs11927771	10
ENSG00000244203	FOXP1-AS1	3	71338920	71355004	1	antisense	NA	FOXP1-AS1	NA	NA	0	0	0	NA	NA	NA	NA	Yes	Aorta:Left_Ventricle:Right_Ventricle:IMR90:Mesenchymal_Stem_Cell:Mesendoderm:Trophoblast-like_Cell:hESC	1.359e-08	rs11927771	10
ENSG00000221264	MIR1284	3	71591121	71591240	-1	miRNA	100302112	MIR1284	NA	NA	0	0	0	NA	NA	NA	NA	Yes	Aorta:Left_Ventricle:IMR90:Mesenchymal_Stem_Cell:Mesendoderm:Trophoblast-like_Cell:hESC	1.359e-08	rs11927771	10
ENSG00000242094	FOXP1-IT1	3	71619406	71623608	-1	sense_intronic	NA	FOXP1-IT1	NA	NA	0	0	0	NA	NA	NA	NA	Yes	Left_Ventricle:Right_Ventricle:IMR90:Mesenchymal_Stem_Cell:Mesendoderm:Trophoblast-like_Cell:hESC	1.359e-08	rs11927771	10
ENSG00000270562	RP11-154H23.3	3	71634094	71636560	1	lincRNA	NA	NA	NA	NA	0	0	0	NA	NA	NA	NA	Yes	Left_Ventricle:Right_Ventricle:IMR90:Mesenchymal_Stem_Cell:Mesendoderm:Trophoblast-like_Cell:hESC	1.359e-08	rs11927771	10
ENSG00000163412	EIF4E3	3	71724567	71803924	-1	protein_coding	317649	EIF4E3	0.0042325	-2.05486	0	0	0	NA	NA	NA	NA	Yes	Mesenchymal_Stem_Cell	1.359e-08	rs11927771	10
ENSG00000170837	GPR27	3	71803201	71805647	1	protein_coding	2850	GPR27	0.598851	-0.467784	0	0	0	NA	NA	NA	NA	Yes	Mesenchymal_Stem_Cell	1.359e-08	rs11927771	10
ENSG00000163421	PROK2	3	71820807	71834357	-1	protein_coding	60675	PROK2	0.270454	-0.10809	0	0	0	NA	NA	NA	NA	Yes	Mesenchymal_Stem_Cell	1.359e-08	rs11927771	10
ENSG00000241537	RP11-624D20.1	3	72821690	72822622	1	pseudogene	NA	NA	NA	NA	0	0	0	NA	NA	NA	NA	Yes	Left_Ventricle:Mesenchymal_Stem_Cell	1.359e-08	rs11927771	10
ENSG00000240135	PSMD12P	3	72925888	72927253	-1	pseudogene	NA	PSMD12P	NA	NA	0	0	0	NA	NA	NA	NA	Yes	IMR90:Mesenchymal_Stem_Cell	1.359e-08	rs11927771	10
ENSG00000271266	RP11-728B21.3	3	72933385	72933830	1	pseudogene	NA	NA	NA	NA	0	0	0	NA	NA	NA	NA	Yes	IMR90:Mesenchymal_Stem_Cell	1.359e-08	rs11927771	10
ENSG00000172986	GXYLT2	3	72937224	73047289	1	protein_coding	727936	GXYLT2	1.76182e-06	0.505343	0	0	0	NA	NA	NA	NA	Yes	IMR90:Mesenchymal_Stem_Cell	1.359e-08	rs11927771	10
ENSG00000242960	FTH1P23	3	72978195	72978744	1	pseudogene	NA	FTH1P23	NA	NA	0	0	0	NA	NA	NA	NA	Yes	Left_Ventricle	1.359e-08	rs11927771	10
ENSG00000163605	PPP4R2	3	73045936	73118350	1	protein_coding	151987	PPP4R2	0.988056	-0.0488825	0	0	0	NA	NA	NA	NA	Yes	Left_Ventricle:IMR90	1.359e-08	rs11927771	10
ENSG00000238959	RNU7-19P	3	73076959	73077024	1	snRNA	NA	RNU7-19P	NA	NA	0	0	0	NA	NA	NA	NA	Yes	Left_Ventricle:IMR90	1.359e-08	rs11927771	10
ENSG00000255423	EBLN2	3	73110810	73112488	1	protein_coding	55096	EBLN2	0.086523	0.193766	0	0	0	NA	NA	NA	NA	Yes	Left_Ventricle:IMR90:Mesenchymal_Stem_Cell	1.359e-08	rs11927771	10
ENSG00000121440	PDZRN3	3	73431584	73674091	-1	protein_coding	23024	PDZRN3	0.908376	0.1653	0	0	0	NA	NA	NA	NA	Yes	IMR90:Mesendoderm	1.359e-08	rs11927771	10
ENSG00000239119	RNU7-119P	3	73643091	73643153	-1	snRNA	NA	RNU7-119P	NA	NA	0	0	0	NA	NA	NA	NA	Yes	IMR90:Mesendoderm	1.359e-08	rs11927771	10
ENSG00000239677	PDZRN3-AS1	3	73670864	73675149	1	antisense	101927249	PDZRN3-AS1	NA	NA	0	0	0	NA	NA	NA	NA	Yes	IMR90:Mesendoderm	1.359e-08	rs11927771	10
ENSG00000243188	HNRNPA1P17	3	108044367	108045661	-1	pseudogene	NA	HNRNPA1P17	NA	NA	0	0	0	NA	NA	NA	NA	Yes	IMR90:Mesenchymal_Stem_Cell	5.469e-06	rs6437971	11
ENSG00000163507	KIAA1524	3	108268716	108308491	-1	protein_coding	57650	KIAA1524	5.75237e-08	-0.119081	0	0	0	NA	NA	NA	NA	Yes	IMR90:Mesenchymal_Stem_Cell:Mesendoderm	5.469e-06	rs6437971	11
ENSG00000202379	SNORA70	3	108293412	108293545	1	snoRNA	NA	NA	NA	NA	0	0	0	NA	NA	NA	NA	Yes	IMR90:Mesenchymal_Stem_Cell:Mesendoderm	5.469e-06	rs6437971	11
ENSG00000198919	DZIP3	3	108308529	108413693	1	protein_coding	9666	DZIP3	3.7422e-10	-0.416171	0	0	0	NA	NA	NA	NA	Yes	IMR90:Mesenchymal_Stem_Cell:Mesendoderm	5.469e-06	rs6437971	11
ENSG00000138472	GUCA1C	3	108626639	108672742	-1	protein_coding	9626	GUCA1C	0.000632586	0.126335	0	0	0	NA	NA	NA	NA	Yes	Mesenchymal_Stem_Cell	5.469e-06	rs6437971	11
ENSG00000114487	MORC1	3	108677086	108836989	-1	protein_coding	27136	MORC1	0.000240876	0.25575	0	0	0	NA	NA	NA	NA	Yes	Aorta:IMR90:Mesenchymal_Stem_Cell:Mesendoderm:hESC	4.038e-08	rs6437971	11
ENSG00000221633	U3	3	108737757	108737963	-1	snoRNA	NA	NA	NA	NA	0	0	0	NA	NA	NA	NA	Yes	Aorta:IMR90:Mesenchymal_Stem_Cell	4.038e-08	rs6437971	11
ENSG00000239314	MORC1-AS1	3	108820303	108829189	1	antisense	NA	MORC1-AS1	NA	NA	0	0	0	NA	NA	NA	NA	Yes	Aorta:IMR90:Mesenchymal_Stem_Cell:Mesendoderm:hESC	4.038e-08	rs6437971	11
ENSG00000241224	RP11-59E19.1	3	108855561	108868973	1	lincRNA	401081	NA	NA	NA	0	0	0	NA	NA	NA	NA	Yes	Aorta:Left_Ventricle:IMR90:Mesenchymal_Stem_Cell:Mesendoderm:hESC	4.038e-08	rs6437971	11
ENSG00000261364	RP11-59E19.4	3	108895285	108896212	-1	lincRNA	NA	NA	NA	NA	0	0	0	NA	NA	NA	NA	Yes	IMR90:Mesenchymal_Stem_Cell:Mesendoderm:Neural_Progenitor_Cell:hESC	4.038e-08	rs6437971	11
ENSG00000214381	LINC00488	3	108897012	108904104	1	lincRNA	677779	LINC00488	NA	NA	0	0	0	NA	NA	NA	NA	Yes	IMR90:Mesenchymal_Stem_Cell:Mesendoderm:Neural_Progenitor_Cell:hESC	4.038e-08	rs6437971	11
ENSG00000252889	RNU6-1236P	3	108943976	108944074	1	snRNA	NA	RNU6-1236P	NA	NA	0	0	0	NA	NA	NA	NA	Yes	IMR90:Mesenchymal_Stem_Cell:hESC	4.038e-08	rs6437971	11
ENSG00000239288	RP11-59E19.3	3	108960354	108961972	1	pseudogene	NA	NA	NA	NA	0	0	0	NA	NA	NA	NA	Yes	IMR90:Mesenchymal_Stem_Cell:Mesendoderm:hESC	5.469e-06	rs6437971	11
ENSG00000163530	DPPA2	3	109012635	109035364	-1	protein_coding	151871	DPPA2	7.75895e-08	-0.326825	0	0	0	NA	NA	NA	NA	Yes	IMR90:Mesenchymal_Stem_Cell:Mesendoderm	4.038e-08	rs6437971	11
ENSG00000121570	DPPA4	3	109044988	109056419	-1	protein_coding	55211	DPPA4	0.00160146	1.92398	0	0	0	NA	NA	NA	NA	Yes	Aorta:IMR90:Mesenchymal_Stem_Cell:Mesendoderm	5.469e-06	rs6437971	11
ENSG00000241257	RP11-397K18.1	3	109082894	109083081	-1	pseudogene	NA	NA	NA	NA	0	0	0	NA	NA	NA	NA	Yes	Aorta:Left_Ventricle:IMR90:Mesenchymal_Stem_Cell:Mesendoderm:Neural_Progenitor_Cell:Trophoblast-like_Cell:hESC	4.038e-08	rs6437971	11
ENSG00000244561	RP11-702L6.1	3	109115463	109116717	1	pseudogene	NA	NA	NA	NA	0	0	0	NA	NA	NA	NA	Yes	Aorta:Left_Ventricle:IMR90:Mesenchymal_Stem_Cell:Mesendoderm:Neural_Progenitor_Cell:Trophoblast-like_Cell:hESC	4.038e-08	rs6437971	11
ENSG00000230618	H3F3AP3	3	109128525	109128931	-1	pseudogene	NA	H3F3AP3	NA	NA	0	0	0	NA	NA	NA	NA	Yes	Mesenchymal_Stem_Cell:Mesendoderm:hESC	5.469e-06	rs6437971	11
ENSG00000228980	RP11-702L6.4	3	109128837	109214014	1	lincRNA	401082	NA	NA	NA	0	0	0	NA	NA	NA	NA	Yes	Mesenchymal_Stem_Cell:Mesendoderm:hESC	5.469e-06	rs6437971	11
ENSG00000252541	AC092905.1	3	109216492	109216576	1	miRNA	NA	NA	NA	NA	0	0	0	NA	NA	NA	NA	Yes	IMR90:Mesenchymal_Stem_Cell:Mesendoderm:Trophoblast-like_Cell:hESC	4.038e-08	rs6437971	11
ENSG00000265956	MIR4445	3	109321675	109321744	1	miRNA	100616129	MIR4445	NA	NA	0	0	0	NA	NA	NA	NA	Yes	Liver:IMR90:Mesenchymal_Stem_Cell:Mesendoderm:Trophoblast-like_Cell:hESC	4.038e-08	rs6437971	11
ENSG00000242029	RP11-457K10.1	3	109366954	109529708	1	lincRNA	NA	NA	NA	NA	0	0	0	NA	NA	NA	NA	Yes	Aorta:Left_Ventricle:Liver:IMR90:Mesenchymal_Stem_Cell:Mesendoderm:Neural_Progenitor_Cell:Trophoblast-like_Cell:hESC	4.038e-08	rs6437971	11
ENSG00000271249	RP11-424I3.1	3	109420303	109421065	-1	pseudogene	NA	NA	NA	NA	0	0	0	NA	NA	NA	NA	Yes	IMR90:Mesenchymal_Stem_Cell:Mesendoderm:Neural_Progenitor_Cell:Trophoblast-like_Cell:hESC	4.038e-08	rs6437971	11
ENSG00000214380	RP11-457K10.2	3	109634823	109635787	-1	pseudogene	NA	NA	NA	NA	0	0	0	NA	NA	NA	NA	Yes	IMR90:Mesenchymal_Stem_Cell:Mesendoderm:hESC	4.038e-08	rs6437971	11
ENSG00000243945	RP11-696F10.1	3	109696387	109696614	-1	pseudogene	NA	NA	NA	NA	0	0	0	NA	NA	NA	NA	Yes	Liver:IMR90:Mesenchymal_Stem_Cell:Mesendoderm:hESC	4.038e-08	rs6437971	11
ENSG00000240895	RP11-119D18.1	3	110246329	110248429	-1	lincRNA	NA	NA	NA	NA	0	0	0	NA	NA	NA	NA	Yes	Left_Ventricle:IMR90:Mesenchymal_Stem_Cell:Mesendoderm:Neural_Progenitor_Cell:Trophoblast-like_Cell:hESC	4.038e-08	rs6437971	11
ENSG00000221206	RNU6ATAC15P	3	110270692	110270812	-1	snRNA	NA	RNU6ATAC15P	NA	NA	0	0	0	NA	NA	NA	NA	Yes	Left_Ventricle:IMR90:Mesenchymal_Stem_Cell:Mesendoderm:Neural_Progenitor_Cell:Trophoblast-like_Cell:hESC	4.038e-08	rs6437971	11
ENSG00000244722	RP11-179A18.1	3	110401133	110402001	-1	pseudogene	NA	NA	NA	NA	0	0	0	NA	NA	NA	NA	Yes	Mesenchymal_Stem_Cell	5.469e-06	rs6437971	11
ENSG00000201426	Y_RNA	3	110445868	110445968	1	misc_RNA	NA	NA	NA	NA	0	0	0	NA	NA	NA	NA	Yes	Left_Ventricle:IMR90:Mesenchymal_Stem_Cell:Mesendoderm:Trophoblast-like_Cell:hESC	4.038e-08	rs6437971	11
ENSG00000242242	PVRL3-AS1	3	110612555	110790400	-1	antisense	100506555	PVRL3-AS1	NA	NA	0	0	0	NA	NA	NA	NA	Yes	Liver:IMR90:Mesenchymal_Stem_Cell:Mesendoderm:Neural_Progenitor_Cell:Trophoblast-like_Cell:hESC	4.038e-08	rs6437971	11
ENSG00000177707	PVRL3	3	110788918	110994410	1	protein_coding	25945	PVRL3	0.733661	0.273506	7	12.07	0	NA	NA	NA	NA	Yes	Liver:IMR90:Mesenchymal_Stem_Cell:Mesendoderm:Neural_Progenitor_Cell:Trophoblast-like_Cell:hESC	4.038e-08	rs6437971	11
ENSG00000153283	CD96	3	111011566	111384597	1	protein_coding	10225	CD96	1.00321e-05	-0.130346	3	10.76	0	NA	NA	NA	NA	Yes	IMR90:Mesenchymal_Stem_Cell	5.469e-06	rs6437971	11
ENSG00000239311	RP11-615J4.3	3	111185160	111215942	-1	lincRNA	NA	NA	NA	NA	0	0	0	NA	NA	NA	NA	Yes	Mesenchymal_Stem_Cell:Mesendoderm:Trophoblast-like_Cell	5.469e-06	rs6437971	11
ENSG00000244142	ATP6V0CP2	3	111197584	111197790	1	pseudogene	NA	ATP6V0CP2	NA	NA	0	0	0	NA	NA	NA	NA	Yes	Mesenchymal_Stem_Cell:Mesendoderm:Trophoblast-like_Cell:hESC	5.469e-06	rs6437971	11
ENSG00000240787	RP11-615J4.4	3	111289485	111289901	-1	pseudogene	NA	NA	NA	NA	0	0	0	NA	NA	NA	NA	Yes	IMR90:Mesenchymal_Stem_Cell:Mesendoderm:Trophoblast-like_Cell:hESC	4.038e-08	rs6437971	11
ENSG00000177494	ZBED2	3	111311747	111314290	-1	protein_coding	79413	ZBED2	0.00205866	-0.507778	0	0	0	NA	NA	NA	NA	Yes	IMR90:Mesenchymal_Stem_Cell:Mesendoderm:Trophoblast-like_Cell:hESC	4.038e-08	rs6437971	11
ENSG00000244720	RP11-402J7.2	3	111352519	111353936	1	pseudogene	NA	NA	NA	NA	0	0	0	NA	NA	NA	NA	Yes	Mesenchymal_Stem_Cell:Mesendoderm:hESC	5.469e-06	rs6437971	11
ENSG00000240891	PLCXD2	3	111393523	111565294	1	protein_coding	257068	PLCXD2	5.16801e-05	-0.298686	0	0	0	NA	NA	NA	NA	Yes	IMR90:Mesenchymal_Stem_Cell:Mesendoderm:Trophoblast-like_Cell:hESC	5.469e-06	rs6437971	11
ENSG00000240766	PLCXD2-AS1	3	111395583	111396280	-1	antisense	NA	PLCXD2-AS1	NA	NA	0	0	0	NA	NA	NA	NA	Yes	IMR90:Mesenchymal_Stem_Cell:Mesendoderm:Trophoblast-like_Cell:hESC	5.469e-06	rs6437971	11
ENSG00000144827	ABHD10	3	111697857	111712210	1	protein_coding	55347	ABHD10	0.000658971	0.653577	0	0	0	NA	NA	NA	NA	Yes	IMR90:Mesenchymal_Stem_Cell:Mesendoderm:Trophoblast-like_Cell	5.469e-06	rs6437971	11
ENSG00000144834	TAGLN3	3	111717511	111732734	1	protein_coding	29114	TAGLN3	0.685407	0.161362	0	0	0	NA	NA	NA	NA	Yes	IMR90:Mesenchymal_Stem_Cell:Mesendoderm:Trophoblast-like_Cell	5.469e-06	rs6437971	11
ENSG00000239439	RFKP2	3	111749778	111750496	-1	pseudogene	NA	RFKP2	NA	NA	0	0	0	NA	NA	NA	NA	Yes	IMR90:Mesenchymal_Stem_Cell	5.469e-06	rs6437971	11
ENSG00000176040	TMPRSS7	3	111753690	111800116	1	protein_coding	344805	TMPRSS7	6.09046e-15	0.656427	0	0	0	NA	NA	NA	NA	Yes	IMR90:Mesenchymal_Stem_Cell	5.469e-06	rs6437971	11
ENSG00000163606	CD200R1	3	112640056	112693969	-1	protein_coding	131450	CD200R1	7.03843e-09	0.425654	0	0	0	NA	NA	NA	NA	Yes	Left_Ventricle	5.469e-06	rs6437971	11
ENSG00000272844	RP11-484K9.4	3	112709294	112710000	-1	antisense	29083	NA	NA	NA	0	0	0	NA	NA	NA	NA	Yes	Left_Ventricle	5.469e-06	rs6437971	11
ENSG00000163607	GTPBP8	3	112709765	112733907	1	protein_coding	29083	GTPBP8	2.88123e-06	0.0299708	0	0	0	NA	NA	NA	NA	Yes	Left_Ventricle	5.469e-06	rs6437971	11
ENSG00000249253	RP11-77P16.1	3	130012180	130012603	1	pseudogene	NA	NA	NA	NA	0	0	0	NA	NA	NA	NA	Yes	Mesenchymal_Stem_Cell	2.869e-08	rs9876897	12
ENSG00000172752	COL6A5	3	130064359	130203688	1	protein_coding	256076	COL6A5	9.56359e-12	NA	0	0	0	NA	NA	NA	NA	Yes	IMR90:Mesenchymal_Stem_Cell	2.869e-08	rs9876897	12
ENSG00000222683	AC093004.1	3	130088070	130088187	-1	miRNA	NA	NA	NA	NA	0	0	0	NA	NA	NA	NA	Yes	Mesenchymal_Stem_Cell	2.869e-08	rs9876897	12
ENSG00000206384	COL6A6	3	130279178	130396999	1	protein_coding	131873	COL6A6	3.59169e-45	0.578211	0	0	0	NA	NA	NA	NA	Yes	IMR90	2.459e-07	rs9876897	12
ENSG00000196455	PIK3R4	3	130397779	130465673	-1	protein_coding	30849	PIK3R4	0.707146	-0.650829	0	0	0	NA	NA	NA	NA	Yes	IMR90:Mesenchymal_Stem_Cell	2.459e-07	rs9876897	12
ENSG00000222783	RN7SKP212	3	130530612	130530939	-1	misc_RNA	NA	RN7SKP212	NA	NA	0	0	0	NA	NA	NA	NA	Yes	Left_Ventricle:IMR90:Mesenchymal_Stem_Cell	2.869e-08	rs9876897	12
ENSG00000232829	GSTO3P	3	130546503	130547220	1	pseudogene	NA	GSTO3P	NA	NA	0	0	0	NA	NA	NA	NA	Yes	Left_Ventricle:IMR90:Mesenchymal_Stem_Cell	2.869e-08	rs9876897	12
ENSG00000017260	ATP2C1	3	130569439	130735556	1	protein_coding	27032	ATP2C1	0.999799	-0.169495	0	0	0	NA	NA	NA	NA	Yes	Mesenchymal_Stem_Cell	2.459e-07	rs9876897	12
ENSG00000250592	RP11-39E3.3	3	130618258	130648820	-1	antisense	NA	NA	NA	NA	0	0	0	NA	NA	NA	NA	Yes	Mesenchymal_Stem_Cell	2.459e-07	rs9876897	12
ENSG00000252894	Y_RNA	3	130633185	130633296	-1	misc_RNA	NA	NA	NA	NA	0	0	0	NA	NA	NA	NA	Yes	Mesenchymal_Stem_Cell	2.869e-08	rs9876897	12
ENSG00000249098	RP11-39E3.4	3	130637070	130637964	-1	pseudogene	NA	NA	NA	NA	0	0	0	NA	NA	NA	NA	Yes	Mesenchymal_Stem_Cell	2.869e-08	rs9876897	12
ENSG00000251579	RP11-39E3.5	3	130646598	130647120	-1	pseudogene	NA	NA	NA	NA	0	0	0	NA	NA	NA	NA	Yes	Mesenchymal_Stem_Cell	2.459e-07	rs9876897	12
ENSG00000034533	ASTE1	3	130732719	130746493	-1	protein_coding	28990	ASTE1	3.39139e-12	-0.467121	0	0	0	NA	NA	NA	NA	Yes	Left_Ventricle:Liver:Right_Ventricle:IMR90:Mesenchymal_Stem_Cell:Mesendoderm:Trophoblast-like_Cell:hESC	2.869e-08	rs9876897	12
ENSG00000114670	NEK11	3	130745694	131069309	1	protein_coding	79858	NEK11	3.82253e-17	-1.03996	0	0	0	NA	NA	NA	NA	Yes	Left_Ventricle:Liver:Right_Ventricle:IMR90:Mesenchymal_Stem_Cell:Mesendoderm:Trophoblast-like_Cell:hESC	2.869e-08	rs9876897	12
ENSG00000250129	RP11-265F19.1	3	130772161	130791183	-1	antisense	NA	NA	NA	NA	0	0	0	NA	NA	NA	NA	Yes	Left_Ventricle:Liver:IMR90:Mesenchymal_Stem_Cell:Mesendoderm:Trophoblast-like_Cell:hESC	2.869e-08	rs9876897	12
ENSG00000201550	RNU6-726P	3	130811665	130811771	-1	snRNA	NA	RNU6-726P	NA	NA	0	0	0	NA	NA	NA	NA	Yes	Left_Ventricle:IMR90:Mesenchymal_Stem_Cell:Mesendoderm:hESC	2.869e-08	rs9876897	12
ENSG00000212073	AC121332.1	3	130830514	130830602	-1	miRNA	NA	NA	NA	NA	0	0	0	NA	NA	NA	NA	Yes	Promoter_anchored_loops:Left_Ventricle:IMR90:Mesenchymal_Stem_Cell:Mesendoderm:hESC	2.869e-08	rs9876897	12
ENSG00000265235	AC083908.1	3	130907155	130907242	-1	miRNA	NA	NA	NA	NA	0	0	0	NA	NA	NA	NA	Yes	Mesenchymal_Stem_Cell:Mesendoderm	2.459e-07	rs9876897	12
ENSG00000250608	RP11-933H2.4	3	131043936	131100319	-1	processed_transcript	339874	NA	NA	NA	0	0	0	NA	NA	NA	NA	Yes	Mesenchymal_Stem_Cell	2.459e-07	rs9876897	12
ENSG00000246082	NUDT16P1	3	131080742	131083966	1	pseudogene	152195	NUDT16P1	NA	NA	0	0	0	NA	NA	NA	NA	Yes	Mesenchymal_Stem_Cell	2.459e-07	rs9876897	12
ENSG00000198585	NUDT16	3	131100515	131107674	1	protein_coding	131870	NUDT16	0.00146068	-0.672417	0	0	0	NA	NA	NA	NA	Yes	Mesenchymal_Stem_Cell	2.459e-07	rs9876897	12
ENSG00000261167	RP11-517B11.7	3	131173970	131177442	-1	sense_overlapping	NA	NA	NA	NA	0	0	0	NA	NA	NA	NA	Yes	Mesenchymal_Stem_Cell:Mesendoderm	2.459e-07	rs9876897	12
ENSG00000114686	MRPL3	3	131181056	131221827	-1	protein_coding	11222	MRPL3	2.80525e-08	-0.615493	0	0	0	NA	NA	NA	NA	Yes	Left_Ventricle:IMR90:Mesenchymal_Stem_Cell:Mesendoderm:Trophoblast-like_Cell:hESC	2.869e-08	rs9876897	12
ENSG00000249020	SNORA58	3	131197941	131198077	-1	snoRNA	677836	SNORA58	NA	NA	0	0	0	NA	NA	NA	NA	Yes	Mesenchymal_Stem_Cell:Mesendoderm	2.459e-07	rs9876897	12
ENSG00000248468	RP11-517B11.4	3	131236675	131239724	1	antisense	NA	NA	NA	NA	0	0	0	NA	NA	NA	NA	Yes	Left_Ventricle:IMR90:Mesenchymal_Stem_Cell:Mesendoderm:Trophoblast-like_Cell:hESC	2.869e-08	rs9876897	12
ENSG00000248530	RP11-517B11.2	3	131245291	131246023	1	pseudogene	NA	NA	NA	NA	0	0	0	NA	NA	NA	NA	Yes	Aorta:Left_Ventricle:GM12878:IMR90:Mesenchymal_Stem_Cell:Mesendoderm:Neural_Progenitor_Cell:Trophoblast-like_Cell:hESC	2.869e-08	rs9876897	12
ENSG00000196353	CPNE4	3	131252399	132004254	-1	protein_coding	131034	CPNE4	0.775139	-1.1262	25	6.283	0	NA	NA	NA	NA	Yes	Mesendoderm:hESC	2.869e-08	rs9876897	12
ENSG00000251447	RP11-517B11.6	3	131256415	131256529	-1	pseudogene	NA	NA	NA	NA	0	0	0	NA	NA	NA	NA	Yes	Aorta:Left_Ventricle:GM12878:IMR90:Mesenchymal_Stem_Cell:Mesendoderm:Neural_Progenitor_Cell:Trophoblast-like_Cell:hESC	2.869e-08	rs9876897	12
ENSG00000265859	MIR5704	3	131704699	131704775	-1	miRNA	100847040	MIR5704	NA	NA	0	0	0	NA	NA	NA	NA	Yes	Aorta:Left_Ventricle:IMR90:Mesenchymal_Stem_Cell:Mesendoderm:hESC	2.869e-08	rs9876897	12
ENSG00000240854	RP11-64K7.1	3	131894246	131895555	1	pseudogene	NA	NA	NA	NA	0	0	0	NA	NA	NA	NA	Yes	IMR90:Mesenchymal_Stem_Cell:Mesendoderm:hESC	2.869e-08	rs9876897	12
ENSG00000242899	RPL7P16	3	131962372	131963109	-1	pseudogene	NA	RPL7P16	NA	NA	0	0	0	NA	NA	NA	NA	Yes	IMR90:Mesenchymal_Stem_Cell:Mesendoderm:hESC	2.869e-08	rs9876897	12
ENSG00000238701	snoU13	3	131999462	131999522	1	snoRNA	NA	NA	NA	NA	0	0	0	NA	NA	NA	NA	Yes	IMR90:Mesenchymal_Stem_Cell:Mesendoderm:hESC	2.869e-08	rs9876897	12
ENSG00000014257	ACPP	3	132036211	132087142	1	protein_coding	55	ACPP	1.7575e-07	-0.237749	0	0	0	NA	NA	NA	NA	Yes	Mesendoderm:hESC	2.459e-07	rs9876897	12
ENSG00000213264	NIP7P2	3	132120097	132120640	1	pseudogene	NA	NIP7P2	NA	NA	0	0	0	NA	NA	NA	NA	Yes	Mesendoderm:Trophoblast-like_Cell:hESC	2.869e-08	rs9876897	12
ENSG00000138246	DNAJC13	3	132136370	132257876	1	protein_coding	23317	DNAJC13	1	-0.0697541	0	0	0	NA	NA	NA	NA	Yes	Mesendoderm:Trophoblast-like_Cell:hESC	2.869e-08	rs9876897	12
ENSG00000250355	RP11-79L21.1	3	132575913	132576068	1	pseudogene	NA	NA	NA	NA	0	0	0	NA	NA	NA	NA	Yes	IMR90	2.459e-07	rs9876897	12
ENSG00000170819	BFSP2	3	133118839	133194066	1	protein_coding	8419	BFSP2	6.6621e-05	-0.286588	0	0	0	NA	NA	NA	NA	Yes	Mesenchymal_Stem_Cell	2.459e-07	rs9876897	12
ENSG00000144867	SRPRB	3	133502877	133544616	1	protein_coding	58477	SRPRB	0.0107906	-1.33028	0	0	0	NA	NA	NA	NA	Yes	Mesenchymal_Stem_Cell	2.869e-08	rs9876897	12
ENSG00000240045	RP11-451G4.2	3	155008018	155011564	-1	lincRNA	100507537	NA	NA	NA	0	0	0	NA	NA	NA	NA	Yes	Left_Ventricle	9.345e-09	rs827091	13
ENSG00000242790	RP11-451G4.3	3	155008977	155011965	1	lincRNA	NA	NA	NA	NA	0	0	0	NA	NA	NA	NA	Yes	Left_Ventricle	9.345e-09	rs827091	13
ENSG00000239443	PABPC1P10	3	155027216	155027596	-1	pseudogene	NA	PABPC1P10	NA	NA	0	0	0	NA	NA	NA	NA	Yes	Left_Ventricle	9.345e-09	rs827091	13
ENSG00000242537	RP11-294L13.1	3	155829221	155831987	-1	pseudogene	NA	NA	NA	NA	0	0	0	NA	NA	NA	NA	Yes	Left_Ventricle:IMR90	1.793e-06	rs827091	13
ENSG00000227709	RP11-118D22.3	3	155893641	155894700	-1	pseudogene	NA	NA	NA	NA	0	0	0	NA	NA	NA	NA	Yes	Left_Ventricle	9.345e-09	rs827091	13
ENSG00000243926	TIPARP-AS1	3	156389651	156392167	-1	antisense	NA	TIPARP-AS1	NA	NA	0	0	0	NA	NA	NA	NA	Yes	Left_Ventricle	1.793e-06	rs827091	13
ENSG00000163659	TIPARP	3	156391024	156424559	1	protein_coding	25976	TIPARP	0.997752	-1.24771	0	0	0	NA	NA	NA	NA	Yes	Left_Ventricle	1.793e-06	rs827091	13
ENSG00000244515	KRT18P34	3	156880452	156881721	-1	pseudogene	NA	KRT18P34	NA	NA	0	0	0	NA	NA	NA	NA	Yes	Left_Ventricle:IMR90	1.793e-06	rs827091	13
ENSG00000241770	RP11-555M1.3	3	156881241	156886922	1	antisense	NA	NA	NA	NA	0	0	0	NA	NA	NA	NA	Yes	Left_Ventricle:IMR90	1.793e-06	rs827091	13
ENSG00000222675	RNA5SP146	3	156891707	156891829	-1	rRNA	NA	RNA5SP146	NA	NA	0	0	0	NA	NA	NA	NA	Yes	Left_Ventricle:IMR90	1.793e-06	rs827091	13
ENSG00000243176	RP11-550I24.2	3	156893012	157099054	1	processed_transcript	NA	NA	NA	NA	0	0	0	NA	NA	NA	NA	Yes	Left_Ventricle:IMR90	1.793e-06	rs827091	13
ENSG00000270981	RP11-550I24.3	3	156948109	156948997	-1	pseudogene	NA	NA	NA	NA	0	0	0	NA	NA	NA	NA	Yes	IMR90:Mesenchymal_Stem_Cell:Mesendoderm:hESC	9.345e-09	rs827091	13
ENSG00000197415	VEPH1	3	156977531	157251408	-1	protein_coding	79674	VEPH1	9.32877e-12	-0.084117	0	0	0	NA	NA	NA	NA	Yes	Adult_Cortex:Fetal_Cortex:Left_Ventricle:IMR90:Mesenchymal_Stem_Cell:Mesendoderm:Trophoblast-like_Cell:hESC	9.345e-09	rs827091	13
ENSG00000163661	PTX3	3	157154578	157161417	1	protein_coding	5806	PTX3	0.0129819	0.216504	0	0	0	NA	NA	NA	NA	Yes	Fetal_Cortex	1.89e-06	rs827091	13
ENSG00000174899	C3orf55	3	157261035	157395538	1	protein_coding	152078	C3orf55	0.0392313	0.142925	0	0	0	NA	NA	NA	NA	Yes	Fetal_Cortex:Left_Ventricle:IMR90:Mesenchymal_Stem_Cell:Mesendoderm:Trophoblast-like_Cell:hESC	9.345e-09	rs827091	13
ENSG00000251751	RN7SKP46	3	157648281	157648514	-1	misc_RNA	NA	RN7SKP46	NA	NA	0	0	0	NA	NA	NA	NA	Yes	Aorta:Left_Ventricle:GM12878:IMR90:Mesenchymal_Stem_Cell:Mesendoderm:hESC	9.345e-09	rs827091	13
ENSG00000239716	RP11-290K4.1	3	157694350	157695925	-1	lincRNA	NA	NA	NA	NA	0	0	0	NA	NA	NA	NA	Yes	Left_Ventricle:GM12878:IMR90:Mesenchymal_Stem_Cell:Mesendoderm:hESC	9.345e-09	rs827091	13
ENSG00000242536	RP11-290K4.2	3	157734005	157806786	-1	lincRNA	NA	NA	NA	NA	0	0	0	NA	NA	NA	NA	Yes	GM12878:IMR90:Mesenchymal_Stem_Cell:Mesendoderm:Neural_Progenitor_Cell:Trophoblast-like_Cell:hESC	5.657e-09	rs827091	13
ENSG00000168779	SHOX2	3	157814948	157824292	-1	protein_coding	6474	SHOX2	0.0852112	0.382489	10	9.118	0	NA	NA	NA	NA	Yes	Fetal_Cortex:GM12878:IMR90:Mesenchymal_Stem_Cell:Mesendoderm:Neural_Progenitor_Cell:Trophoblast-like_Cell:hESC	5.657e-09	rs827091	13
ENSG00000174891	RSRC1	3	157823644	158263519	1	protein_coding	51319	RSRC1	3.41026e-05	-0.589078	335	19.58	292	9.30364e-09	2.82432e-07	GTEx/v8/Brain_Anterior_cingulate_cortex_BA24:GTEx/v8/Brain_Cerebellar_Hemisphere:GTEx/v8/Brain_Cerebellum:GTEx/v8/Brain_Frontal_Cortex_BA9:GTEx/v8/Brain_Hippocampus:GTEx/v8/Brain_Hypothalamus:GTEx/v8/Brain_Nucleus_accumbens_basal_ganglia	+	Yes	Fetal_Cortex:GM12878:IMR90:Mesenchymal_Stem_Cell:Mesendoderm:Neural_Progenitor_Cell:Trophoblast-like_Cell:hESC	5.657e-09	rs827091	13
ENSG00000241723	RP11-113A11.1	3	157993598	157994210	-1	pseudogene	NA	NA	NA	NA	7	7.546	0	NA	NA	NA	NA	Yes	Left_Ventricle:GM12878:IMR90:Mesenchymal_Stem_Cell:Mesendoderm:hESC	5.657e-09	rs827091	13
ENSG00000243314	RP11-538P18.1	3	158214350	158214723	1	pseudogene	NA	NA	NA	NA	0	0	0	NA	NA	NA	NA	Yes	Left_Ventricle:IMR90:Mesenchymal_Stem_Cell:Mesendoderm:hESC	9.345e-09	rs827091	13
ENSG00000243150	RP11-538P18.2	3	158263009	158288855	-1	antisense	100996447	NA	NA	NA	1	2.974	0	NA	NA	NA	NA	Yes	GM12878:IMR90:Mesenchymal_Stem_Cell:Mesendoderm:hESC	1.793e-06	rs827091	13
ENSG00000178053	MLF1	3	158288952	158325041	1	protein_coding	4291	MLF1	1.28388e-06	-0.00223427	1	2.974	0	NA	NA	NA	NA	Yes	GM12878:IMR90:Mesenchymal_Stem_Cell:Mesendoderm:hESC	1.793e-06	rs827091	13
ENSG00000243025	MTAPP1	3	158327399	158328646	-1	pseudogene	NA	MTAPP1	NA	NA	0	0	0	NA	NA	NA	NA	Yes	IMR90:Mesenchymal_Stem_Cell:Mesendoderm:hESC	1.793e-06	rs827091	13
ENSG00000243165	RP11-79M21.3	3	158344445	158344638	-1	pseudogene	NA	NA	NA	NA	0	0	0	NA	NA	NA	NA	Yes	IMR90:Mesenchymal_Stem_Cell:Mesendoderm:hESC	1.793e-06	rs827091	13
ENSG00000168827	GFM1	3	158362067	158410364	1	protein_coding	85476	GFM1	1.66398e-06	0.0254375	0	0	0	NA	NA	NA	NA	Yes	Adult_Cortex:Fetal_Cortex:Left_Ventricle:IMR90:Mesenchymal_Stem_Cell:Mesendoderm:hESC	1.793e-06	rs827091	13
ENSG00000079257	LXN	3	158363611	158390482	-1	protein_coding	56925	LXN	0.00362044	-0.0999149	0	0	0	NA	NA	NA	NA	Yes	Left_Ventricle:IMR90:Mesenchymal_Stem_Cell:Mesendoderm:hESC	1.793e-06	rs827091	13
ENSG00000272087	RP11-379F4.7	3	158410909	158411557	-1	lincRNA	NA	NA	NA	NA	0	0	0	NA	NA	NA	NA	Yes	IMR90	1.793e-06	rs827091	13
ENSG00000272440	RP11-379F4.6	3	158413156	158413370	1	lincRNA	NA	NA	NA	NA	0	0	0	NA	NA	NA	NA	Yes	IMR90	1.793e-06	rs827091	13
ENSG00000118849	RARRES1	3	158414681	158450485	-1	protein_coding	5918	RARRES1	8.40652e-07	0.243737	0	0	268	8.5399e-05	0.00242073	BRAINEAC/CRBL:BRAINEAC/FCTX:BRAINEAC/OCTX:BRAINEAC/aveALL	NA	No	NA	5.657e-09	rs827091	13
ENSG00000240207	RP11-379F4.4	3	158450052	158501859	1	antisense	100287290	NA	NA	NA	0	0	137	3.52537e-05	1.62189e-11	GTEx/v8/Brain_Nucleus_accumbens_basal_ganglia	-	No	NA	1.615e-08	rs827091	13
ENSG00000243675	RP11-379F4.1	3	158481220	158481542	1	pseudogene	NA	NA	NA	NA	0	0	0	NA	NA	NA	NA	Yes	IMR90:Mesenchymal_Stem_Cell:hESC	1.793e-06	rs827091	13
ENSG00000271778	RP11-379F4.8	3	158500336	158500913	1	sense_intronic	NA	NA	NA	NA	0	0	6	5.92482e-05	5.05566e-06	GTEx/v8/Brain_Cerebellum	-	Yes	IMR90:Mesenchymal_Stem_Cell:hESC	1.793e-06	rs827091	13
ENSG00000272247	RP11-379F4.9	3	158519046	158519724	-1	antisense	NA	NA	NA	NA	0	0	83	1.06004e-05	1.09318e-06	GTEx/v8/Brain_Putamen_basal_ganglia	+	Yes	IMR90:Mesenchymal_Stem_Cell:hESC	3.195e-07	rs827091	13
ENSG00000232374	GPR79	3	158558788	158559873	-1	pseudogene	NA	GPR79	NA	NA	0	0	0	NA	NA	NA	NA	Yes	IMR90:Mesenchymal_Stem_Cell:Mesendoderm:hESC	1.793e-06	rs827091	13
ENSG00000252763	RNU2-31P	3	159526205	159526359	-1	snRNA	NA	RNU2-31P	NA	NA	0	0	0	NA	NA	NA	NA	Yes	IMR90	1.793e-06	rs827091	13
ENSG00000264146	AC021654.1	3	159540401	159540484	-1	miRNA	NA	NA	NA	NA	0	0	0	NA	NA	NA	NA	Yes	IMR90	1.793e-06	rs827091	13
ENSG00000151967	SCHIP1	3	159557650	159615149	1	protein_coding	29970	SCHIP1	0.956603	-0.0188013	0	0	0	NA	NA	NA	NA	Yes	IMR90	1.793e-06	rs827091	13
ENSG00000248710	RP11-432B6.3	3	159945241	160167617	-1	protein_coding	57560	NA	NA	NA	0	0	0	NA	NA	NA	NA	Yes	Left_Ventricle	1.87e-08	rs827091	13
ENSG00000213186	TRIM59	3	160150233	160203561	-1	protein_coding	286827	TRIM59	0.032111	1.28031	0	0	0	NA	NA	NA	NA	Yes	Left_Ventricle	9.345e-09	rs827091	13
ENSG00000244009	RP11-227J5.3	3	160170386	160171191	1	pseudogene	NA	NA	NA	NA	0	0	0	NA	NA	NA	NA	Yes	Left_Ventricle	1.87e-08	rs827091	13
ENSG00000238427	RNU7-136P	3	160190136	160190204	-1	snRNA	NA	RNU7-136P	NA	NA	0	0	0	NA	NA	NA	NA	Yes	Left_Ventricle	1.87e-08	rs827091	13
ENSG00000238741	SCARNA7	3	160232695	160233024	-1	snoRNA	677767	SCARNA7	NA	NA	0	0	0	NA	NA	NA	NA	Yes	Left_Ventricle	9.345e-09	rs827091	13
ENSG00000200355	SNORA72	3	172489067	172489195	-1	snoRNA	NA	NA	NA	NA	0	0	0	NA	NA	NA	NA	Yes	Left_Ventricle:Mesendoderm:hESC	2.445e-08	rs694786	14
ENSG00000201458	RNU4-4P	3	172514219	172514348	-1	snRNA	NA	RNU4-4P	NA	NA	0	0	0	NA	NA	NA	NA	Yes	Left_Ventricle:Mesendoderm:hESC	2.445e-08	rs694786	14
ENSG00000227440	ATP5G1P4	3	172546526	172546966	-1	pseudogene	NA	ATP5G1P4	NA	NA	0	0	0	NA	NA	NA	NA	Yes	Mesendoderm:hESC	2.445e-08	rs694786	14
ENSG00000237501	RP11-816B4.1	3	172548771	172549019	-1	pseudogene	NA	NA	NA	NA	0	0	0	NA	NA	NA	NA	Yes	Mesendoderm:hESC	2.445e-08	rs694786	14
ENSG00000239141	snoU13	3	172692932	172693032	-1	snoRNA	NA	NA	NA	NA	0	0	0	NA	NA	NA	NA	Yes	Left_Ventricle:Mesenchymal_Stem_Cell:Mesendoderm:Trophoblast-like_Cell:hESC	2.445e-08	rs694786	14
ENSG00000237473	RP11-324C10.1	3	172871527	173054755	1	lincRNA	NA	NA	NA	NA	1	0.025	0	NA	NA	NA	NA	No	NA	3.446e-07	rs694786	14
ENSG00000169760	NLGN1	3	173114074	174004434	1	protein_coding	22871	NLGN1	0.755798	0.192552	16	15.65	0	NA	NA	NA	NA	Yes	Mesenchymal_Stem_Cell:hESC	2.445e-08	rs694786	14
ENSG00000228213	NLGN1-AS1	3	173628288	173638586	-1	antisense	NA	NLGN1-AS1	NA	NA	0	0	0	NA	NA	NA	NA	Yes	Left_Ventricle:IMR90:Mesenchymal_Stem_Cell:Mesendoderm:hESC	2.445e-08	rs694786	14
ENSG00000252982	RN7SKP234	3	173775431	173775654	1	misc_RNA	NA	RN7SKP234	NA	NA	0	0	0	NA	NA	NA	NA	Yes	Fetal_Cortex:Left_Ventricle:IMR90:Mesenchymal_Stem_Cell:Mesendoderm:Trophoblast-like_Cell:hESC	2.445e-08	rs694786	14
ENSG00000213169	RP11-393N4.2	3	174095034	174095795	1	pseudogene	NA	NA	NA	NA	0	0	0	NA	NA	NA	NA	Yes	Mesenchymal_Stem_Cell:Mesendoderm:hESC	2.445e-08	rs694786	14
ENSG00000177694	NAALADL2	3	174156363	175523428	1	protein_coding	254827	NAALADL2	3.04144e-06	0.373752	0	0	0	NA	NA	NA	NA	Yes	Fetal_Cortex:Left_Ventricle:IMR90:Mesenchymal_Stem_Cell:Mesendoderm:Neural_Progenitor_Cell:hESC	2.445e-08	rs694786	14
ENSG00000230497	RP11-432A8.2	3	174777151	174777821	-1	pseudogene	NA	NA	NA	NA	0	0	0	NA	NA	NA	NA	Yes	Left_Ventricle:Mesenchymal_Stem_Cell	6.75e-08	rs694786	14
ENSG00000230292	NAALADL2-AS3	3	174797097	174833032	-1	processed_transcript	100862679	NAALADL2-AS3	NA	NA	0	0	0	NA	NA	NA	NA	Yes	Left_Ventricle:IMR90:Mesenchymal_Stem_Cell:Mesendoderm:hESC	2.445e-08	rs694786	14
ENSG00000264974	MIR4789	3	175087329	175087410	1	miRNA	100616395	MIR4789	NA	NA	0	0	0	NA	NA	NA	NA	Yes	IMR90	2.445e-08	rs694786	14
ENSG00000199792	RNU6-1233P	3	175115036	175115137	-1	snRNA	NA	RNU6-1233P	NA	NA	0	0	0	NA	NA	NA	NA	Yes	IMR90	2.445e-08	rs694786	14
ENSG00000201648	RNU4-91P	3	175327267	175327401	1	snRNA	NA	RNU4-91P	NA	NA	0	0	0	NA	NA	NA	NA	Yes	IMR90:Mesenchymal_Stem_Cell:Mesendoderm	2.445e-08	rs694786	14
ENSG00000214192	UBE2V1P2	3	175436019	175436458	-1	pseudogene	NA	UBE2V1P2	NA	NA	0	0	0	NA	NA	NA	NA	Yes	IMR90:Mesenchymal_Stem_Cell	2.445e-08	rs694786	14
ENSG00000271842	snoU13	3	175457059	175457164	1	snoRNA	NA	NA	NA	NA	0	0	0	NA	NA	NA	NA	Yes	IMR90:Mesenchymal_Stem_Cell:Mesendoderm:Neural_Progenitor_Cell	2.445e-08	rs694786	14
ENSG00000201452	RNU6-1317P	3	175485346	175485449	1	snRNA	NA	RNU6-1317P	NA	NA	0	0	0	NA	NA	NA	NA	Yes	IMR90:Mesenchymal_Stem_Cell:Mesendoderm	6.75e-08	rs694786	14
ENSG00000225552	NAALADL2-AS1	3	175490933	175494121	-1	antisense	NA	NAALADL2-AS1	NA	NA	0	0	0	NA	NA	NA	NA	Yes	IMR90:Mesenchymal_Stem_Cell:Mesendoderm	6.75e-08	rs694786	14
ENSG00000273193	RP11-523G9.3	3	175527552	175528340	1	lincRNA	NA	NA	NA	NA	0	0	0	NA	NA	NA	NA	Yes	IMR90:Mesenchymal_Stem_Cell:Mesendoderm	2.445e-08	rs694786	14
ENSG00000260217	RP11-809F4.3	3	175656717	175658825	-1	lincRNA	NA	NA	NA	NA	0	0	0	NA	NA	NA	NA	Yes	IMR90:Mesenchymal_Stem_Cell:Mesendoderm:hESC	2.445e-08	rs694786	14
ENSG00000230362	RP11-809F4.2	3	175695285	175696358	-1	pseudogene	NA	NA	NA	NA	0	0	0	NA	NA	NA	NA	Yes	IMR90:Mesenchymal_Stem_Cell	2.445e-08	rs694786	14
ENSG00000236357	EI24P1	3	175785830	175786696	-1	pseudogene	NA	EI24P1	NA	NA	0	0	0	NA	NA	NA	NA	Yes	IMR90:Mesenchymal_Stem_Cell	2.445e-08	rs694786	14
ENSG00000271413	RP11-809F4.4	3	175786895	175787040	1	pseudogene	NA	NA	NA	NA	0	0	0	NA	NA	NA	NA	Yes	IMR90:Mesenchymal_Stem_Cell	2.445e-08	rs694786	14
ENSG00000238026	RP11-78E6.1	3	175831490	175832325	-1	pseudogene	NA	NA	NA	NA	0	0	0	NA	NA	NA	NA	Yes	IMR90:Mesenchymal_Stem_Cell	2.445e-08	rs694786	14
ENSG00000243991	RN7SL447P	3	193458262	193458510	-1	misc_RNA	NA	RN7SL447P	NA	NA	0	0	0	NA	NA	NA	NA	Yes	Mesenchymal_Stem_Cell	4.669e-08	rs4687472	15
ENSG00000223986	RP11-528A4.3	3	193483470	193483792	1	pseudogene	NA	NA	NA	NA	0	0	0	NA	NA	NA	NA	Yes	Mesenchymal_Stem_Cell	4.669e-08	rs4687472	15
ENSG00000229155	RP11-528A4.2	3	193560349	193561813	-1	lincRNA	NA	NA	NA	NA	0	0	0	NA	NA	NA	NA	Yes	Mesenchymal_Stem_Cell	4.669e-08	rs4687472	15
ENSG00000214146	RP11-699L21.1	3	193675161	193721448	-1	lincRNA	647323	NA	NA	NA	3	1.968	0	NA	NA	NA	NA	No	NA	6.899e-07	rs4687472	15
ENSG00000238043	RP11-699L21.2	3	193698403	193723887	1	lincRNA	NA	NA	NA	NA	0	0	0	NA	NA	NA	NA	Yes	Mesenchymal_Stem_Cell	4.669e-08	rs4687472	15
ENSG00000224403	DPPA2P3	3	193711120	193711774	-1	pseudogene	NA	DPPA2P3	NA	NA	0	0	0	NA	NA	NA	NA	Yes	Mesenchymal_Stem_Cell	4.669e-08	rs4687472	15
ENSG00000230102	RP11-407B7.1	3	193723226	193788759	-1	processed_transcript	100505902	NA	NA	NA	0	0	0	NA	NA	NA	NA	Yes	IMR90:Mesenchymal_Stem_Cell:Mesendoderm:Neural_Progenitor_Cell	4.669e-08	rs4687472	15
ENSG00000229964	RP11-135A1.3	3	193809350	193826963	1	lincRNA	NA	NA	NA	NA	0	0	0	NA	NA	NA	NA	Yes	IMR90:Mesenchymal_Stem_Cell:Mesendoderm:hESC	4.669e-08	rs4687472	15
ENSG00000232874	RP11-135A1.2	3	193848405	193848990	-1	antisense	NA	NA	NA	NA	0	0	0	NA	NA	NA	NA	Yes	IMR90:Mesenchymal_Stem_Cell:Mesendoderm:Neural_Progenitor_Cell	4.669e-08	rs4687472	15
ENSG00000114315	HES1	3	193853934	193856521	1	protein_coding	3280	HES1	0.644079	0.0833035	0	0	0	NA	NA	NA	NA	Yes	IMR90:Mesenchymal_Stem_Cell:Mesendoderm:Neural_Progenitor_Cell	4.669e-08	rs4687472	15
ENSG00000242201	RN7SL215P	3	193863463	193863756	1	misc_RNA	NA	RN7SL215P	NA	NA	0	0	0	NA	NA	NA	NA	Yes	IMR90:Mesenchymal_Stem_Cell:Mesendoderm:Neural_Progenitor_Cell	4.669e-08	rs4687472	15
ENSG00000225742	RP11-513G11.4	3	193920805	193967942	-1	lincRNA	100505920	NA	NA	NA	0	0	0	NA	NA	NA	NA	Yes	IMR90:Mesenchymal_Stem_Cell	4.669e-08	rs4687472	15
ENSG00000238097	RP11-513G11.3	3	193965437	193975561	1	lincRNA	101929337	NA	NA	NA	0	0	0	NA	NA	NA	NA	Yes	IMR90:Mesenchymal_Stem_Cell	4.669e-08	rs4687472	15
ENSG00000228271	RP11-513G11.2	3	193994471	194005157	1	lincRNA	NA	NA	NA	NA	0	0	0	NA	NA	NA	NA	Yes	IMR90:Mesenchymal_Stem_Cell	4.669e-08	rs4687472	15
ENSG00000214145	LINC00887	3	194014254	194030592	-1	lincRNA	NA	LINC00887	NA	NA	0	0	0	NA	NA	NA	NA	Yes	Liver:IMR90:Mesenchymal_Stem_Cell:Mesendoderm:Neural_Progenitor_Cell:Trophoblast-like_Cell:hESC	4.669e-08	rs4687472	15
ENSG00000238031	AC090505.1	3	194548619	194553321	1	lincRNA	NA	NA	NA	NA	0	0	0	NA	NA	NA	NA	Yes	Promoter_anchored_loops	6.899e-07	rs4687472	15
ENSG00000265333	MIR3137	3	194855235	194855309	-1	miRNA	100422926	MIR3137	NA	NA	0	0	0	NA	NA	NA	NA	Yes	Left_Ventricle	4.669e-08	rs4687472	15
ENSG00000244314	RN7SL36P	3	194867459	194867732	-1	misc_RNA	NA	RN7SL36P	NA	NA	0	0	0	NA	NA	NA	NA	Yes	Left_Ventricle	4.669e-08	rs4687472	15
ENSG00000230266	XXYLT1-AS2	3	194868600	194873519	1	antisense	101410543	XXYLT1-AS2	NA	NA	0	0	0	NA	NA	NA	NA	Yes	Left_Ventricle	4.669e-08	rs4687472	15
ENSG00000239247	RN7SL589P	4	2317926	2318233	-1	misc_RNA	NA	RN7SL589P	NA	NA	0	0	0	NA	NA	NA	NA	Yes	Promoter_anchored_loops	4.497e-07	rs2276882	16
ENSG00000168884	TNIP2	4	2743375	2758103	-1	protein_coding	79155	TNIP2	2.97331e-06	NA	0	0	0	NA	NA	NA	NA	Yes	GM12878:IMR90	6.363e-08	rs2276882	16
ENSG00000087266	SH3BP2	4	2794750	2842825	1	protein_coding	6452	SH3BP2	0.0031019	3.04844	0	0	0	NA	NA	NA	NA	Yes	Promoter_anchored_loops:EP_correlation_cell_type_oneway	8.872e-08	rs2276882	16
ENSG00000087274	ADD1	4	2845584	2931803	1	protein_coding	118	ADD1	0.611299	0.208608	0	0	0	NA	NA	NA	NA	Yes	Left_Ventricle:GM12878:IMR90	1.248e-06	rs2276882	16
ENSG00000109736	MFSD10	4	2932288	2936586	-1	protein_coding	10227	MFSD10	3.01777e-07	NA	0	0	0	NA	NA	NA	NA	Yes	Promoter_anchored_loops:GM12878:IMR90	4.497e-07	rs2276882	16
ENSG00000249673	NOP14-AS1	4	2936626	2963465	1	antisense	317648	NOP14-AS1	NA	NA	0	0	4	1.1576e-05	0.028883	GTEx/v8/Brain_Cerebellar_Hemisphere	+	Yes	Promoter_anchored_loops:GM12878:IMR90	4.497e-07	rs2276882	16
ENSG00000087269	NOP14	4	2939660	2965112	-1	protein_coding	8602	NOP14	0.0174492	0.136953	0	0	0	NA	NA	NA	NA	Yes	Promoter_anchored_loops:EP_correlation_organ_oneway:Left_Ventricle:Liver:Spleen:GM12878:IMR90:Mesenchymal_Stem_Cell:Mesendoderm:Trophoblast-like_Cell:hESC	6.363e-08	rs2276882	16
ENSG00000125388	GRK4	4	2965335	3042474	1	protein_coding	2868	GRK4	5.69042e-07	NA	0	0	19	3.38578e-07	2.32029e-27	GTEx/v8/Adrenal_Gland:GTEx/v8/Brain_Cerebellum	+	Yes	Promoter_anchored_loops:EP_correlation_organ_oneway:Left_Ventricle:Liver:Spleen:GM12878:IMR90:Mesenchymal_Stem_Cell:Mesendoderm:Trophoblast-like_Cell:hESC	6.363e-08	rs2276882	16
ENSG00000199335	RNU6-204P	4	3045828	3045934	1	snRNA	NA	RNU6-204P	NA	NA	0	0	0	NA	NA	NA	NA	Yes	Adult_Cortex:GM12878:IMR90:Mesenchymal_Stem_Cell:Mesendoderm:Trophoblast-like_Cell:hESC	6.363e-08	rs2276882	16
ENSG00000251075	HTT-AS	4	3065198	3076241	-1	antisense	100750326	HTT-AS	NA	NA	7	11.73	0	NA	NA	NA	NA	Yes	GM12878:IMR90:Mesenchymal_Stem_Cell:Mesendoderm:Trophoblast-like_Cell:hESC	6.363e-08	rs2276882	16
ENSG00000197386	HTT	4	3076408	3245676	1	protein_coding	3064	HTT	1	-0.565823	53	22.4	0	NA	NA	NA	NA	Yes	GM12878:IMR90:Mesenchymal_Stem_Cell:Mesendoderm:Trophoblast-like_Cell:hESC	4.45e-08	rs2276882	16
ENSG00000188981	MSANTD1	4	3246096	3273465	1	protein_coding	345222	MSANTD1	0.322172	-0.464369	2	3.471	3	2.9937e-06	3.74374e-08	GTEx/v8/Brain_Cerebellar_Hemisphere:GTEx/v8/Brain_Cerebellum	+	Yes	Promoter_anchored_loops:Spleen:GM12878:IMR90:Mesenchymal_Stem_Cell:Mesendoderm	4.45e-08	rs2276882	16
ENSG00000159788	RGS12	4	3294755	3441640	1	protein_coding	6002	RGS12	0.000560374	0.0730534	0	0	0	NA	NA	NA	NA	Yes	Promoter_anchored_loops:IMR90	2.454e-07	rs2276882	16
ENSG00000248840	RP11-357G3.2	4	3314239	3314785	1	pseudogene	NA	NA	NA	NA	0	0	0	NA	NA	NA	NA	Yes	Promoter_anchored_loops:IMR90	6.363e-08	rs2276882	16
ENSG00000248843	RP11-357G3.1	4	3325704	3326489	-1	pseudogene	NA	NA	NA	NA	0	0	0	NA	NA	NA	NA	Yes	Promoter_anchored_loops:IMR90:Mesenchymal_Stem_Cell	6.363e-08	rs2276882	16
ENSG00000109758	HGFAC	4	3443614	3451211	1	protein_coding	3083	HGFAC	5.20821e-07	-0.328344	0	0	0	NA	NA	NA	NA	Yes	Promoter_anchored_loops:Spleen:IMR90:Mesenchymal_Stem_Cell:Trophoblast-like_Cell	4.45e-08	rs2276882	16
ENSG00000175920	DOK7	4	3465033	3503200	1	protein_coding	285489	DOK7	0.00480838	1.7604	0	0	0	NA	NA	NA	NA	Yes	Promoter_anchored_loops:Spleen:IMR90:Mesenchymal_Stem_Cell:Trophoblast-like_Cell	4.45e-08	rs2276882	16
ENSG00000261643	RP11-529E10.6	4	3505324	3506184	-1	sense_overlapping	NA	NA	NA	NA	0	0	0	NA	NA	NA	NA	Yes	Promoter_anchored_loops	1.466e-07	rs2276882	16
ENSG00000268781	AL590235.1	4	3511523	3511678	-1	protein_coding	NA	NA	NA	NA	0	0	0	NA	NA	NA	NA	Yes	Promoter_anchored_loops	1.466e-07	rs2276882	16
ENSG00000250986	AC141928.1	4	3760475	3765117	-1	lincRNA	NA	NA	NA	NA	0	0	0	NA	NA	NA	NA	Yes	Promoter_anchored_loops	1.553e-07	rs2276882	16
ENSG00000184160	ADRA2C	4	3768075	3770251	1	protein_coding	152	ADRA2C	0.645952	NA	0	0	0	NA	NA	NA	NA	Yes	Promoter_anchored_loops	1.553e-07	rs2276882	16
ENSG00000234386	OR7E162P	4	3903293	3904321	-1	pseudogene	NA	OR7E162P	NA	NA	0	0	0	NA	NA	NA	NA	Yes	Promoter_anchored_loops	1.553e-07	rs2276882	16
ENSG00000253917	AC226119.5	4	3916910	3957148	-1	processed_transcript	NA	NA	NA	NA	0	0	0	NA	NA	NA	NA	Yes	Promoter_anchored_loops	3.772e-06	rs2276882	16
ENSG00000271977	AC226119.4	4	3916914	3926001	-1	pseudogene	NA	NA	NA	NA	0	0	0	NA	NA	NA	NA	Yes	Promoter_anchored_loops	1.65e-07	rs2276882	16
ENSG00000251271	ALG1L7P	4	3937174	3944248	1	pseudogene	NA	ALG1L7P	NA	NA	0	0	0	NA	NA	NA	NA	Yes	Promoter_anchored_loops	4.45e-08	rs2276882	16
ENSG00000251669	FAM86EP	4	3943487	3957146	-1	pseudogene	NA	FAM86EP	NA	NA	0	0	0	NA	NA	NA	NA	Yes	Promoter_anchored_loops	3.772e-06	rs2276882	16
ENSG00000248669	RP11-489M13.2	4	4119652	4120011	-1	pseudogene	NA	NA	NA	NA	0	0	0	NA	NA	NA	NA	Yes	Promoter_anchored_loops	2.348e-07	rs2276882	16
ENSG00000250381	UNC93B4	4	4145185	4152148	-1	pseudogene	NA	UNC93B4	NA	NA	0	0	0	NA	NA	NA	NA	Yes	Promoter_anchored_loops	6.363e-08	rs2276882	16
ENSG00000250710	OR7E99P	4	4158249	4159170	-1	pseudogene	NA	OR7E99P	NA	NA	0	0	0	NA	NA	NA	NA	Yes	Promoter_anchored_loops	6.363e-08	rs2276882	16
ENSG00000248174	RP11-148L24.1	4	175015811	175141549	-1	lincRNA	101928509	NA	NA	NA	0	0	0	NA	NA	NA	NA	Yes	IMR90	3.641e-10	rs17611770;rs7661904:rs7661904	17
ENSG00000250957	RP11-248N22.1	4	175056206	175075788	-1	lincRNA	NA	NA	NA	NA	0	0	0	NA	NA	NA	NA	Yes	IMR90:Mesendoderm	1.772e-11	rs17611770;rs7661904:rs7661904:rs17611770	17
ENSG00000249875	RP11-51M24.1	4	175276005	175297596	-1	lincRNA	NA	NA	NA	NA	0	0	0	NA	NA	NA	NA	Yes	IMR90:Mesendoderm:hESC	1.772e-11	rs17611770:rs17611770;rs7661904:rs7661904	17
ENSG00000164120	HPGD	4	175411328	175444305	-1	protein_coding	3248	HPGD	0.00328251	0.193107	0	0	0	NA	NA	NA	NA	Yes	IMR90	1.772e-11	rs17611770:rs17611770;rs7661904	17
ENSG00000250596	RP11-440I14.2	4	175444852	175461495	-1	lincRNA	NA	NA	NA	NA	0	0	0	NA	NA	NA	NA	Yes	IMR90	1.772e-11	rs17611770:rs17611770;rs7661904	17
ENSG00000251584	RP11-440I14.3	4	175457791	175461935	1	lincRNA	NA	NA	NA	NA	0	0	0	NA	NA	NA	NA	Yes	IMR90	1.772e-11	rs17611770:rs17611770;rs7661904	17
ENSG00000250760	RP11-440I14.4	4	175460340	175461406	-1	pseudogene	NA	NA	NA	NA	0	0	0	NA	NA	NA	NA	Yes	IMR90	1.772e-11	rs17611770:rs17611770;rs7661904	17
ENSG00000145451	GLRA3	4	175558065	175750465	-1	protein_coding	8001	GLRA3	0.0437526	-1.45965	0	0	0	NA	NA	NA	NA	Yes	IMR90:Mesenchymal_Stem_Cell:Mesendoderm:Trophoblast-like_Cell:hESC	1.772e-11	rs17611770:rs17611770;rs7661904:rs7661904	17
ENSG00000168594	ADAM29	4	175750819	175899331	1	protein_coding	101928551	ADAM29	4.69432e-07	0.808146	0	0	0	NA	NA	NA	NA	Yes	IMR90:Mesenchymal_Stem_Cell:Mesendoderm:Trophoblast-like_Cell:hESC	1.772e-11	rs17611770:rs17611770;rs7661904:rs7661904	17
ENSG00000250200	RP13-577H12.3	4	175844964	175845189	-1	pseudogene	NA	NA	NA	NA	0	0	0	NA	NA	NA	NA	Yes	Mesendoderm	3.641e-10	rs17611770;rs7661904:rs7661904	17
ENSG00000265493	AC105914.1	4	175848458	175848542	-1	miRNA	NA	NA	NA	NA	0	0	0	NA	NA	NA	NA	Yes	Mesendoderm	3.641e-10	rs17611770;rs7661904:rs7661904	17
ENSG00000251174	TSEN2P1	4	176415765	176417151	1	pseudogene	80746	TSEN2P1	NA	NA	0	0	0	NA	NA	NA	NA	Yes	Mesendoderm:hESC	1.772e-11	rs17611770:rs17611770;rs7661904	17
ENSG00000150625	GPM6A	4	176554085	176923815	-1	protein_coding	2823	GPM6A	0.952962	-0.408715	31	11.14	0	NA	NA	NA	NA	Yes	Mesenchymal_Stem_Cell:Mesendoderm:hESC	1.772e-11	rs17611770;rs7661904;rs17611770:rs17611770;rs7661904:rs7661904	17
ENSG00000248249	RP11-598O12.1	4	176883212	176883636	1	pseudogene	NA	NA	NA	NA	5	1.417	0	NA	NA	NA	NA	Yes	Mesenchymal_Stem_Cell:Mesendoderm:hESC	1.772e-11	rs17611770;rs7661904;rs17611770:rs17611770	17
ENSG00000250372	MARK2P4	4	176933189	176935568	-1	pseudogene	NA	MARK2P4	NA	NA	0	0	0	NA	NA	NA	NA	Yes	Mesenchymal_Stem_Cell:Mesendoderm:hESC	1.772e-11	rs17611770:rs17611770;rs7661904:rs7661904	17
ENSG00000264130	AC110794.1	4	176959234	176959339	-1	miRNA	NA	NA	NA	NA	0	0	0	NA	NA	NA	NA	Yes	Mesenchymal_Stem_Cell:Mesendoderm:hESC	1.772e-11	rs17611770:rs17611770;rs7661904:rs7661904	17
ENSG00000150627	WDR17	4	176986985	177103978	1	protein_coding	116966	WDR17	7.02409e-16	0.373318	0	0	0	NA	NA	NA	NA	Yes	Mesendoderm	1.772e-11	rs17611770:rs17611770;rs7661904	17
ENSG00000201516	SNORA51	4	177019314	177019436	1	snoRNA	NA	NA	NA	NA	0	0	0	NA	NA	NA	NA	Yes	Mesenchymal_Stem_Cell:Mesendoderm:hESC	1.772e-11	rs17611770:rs17611770;rs7661904:rs7661904	17
ENSG00000150628	SPATA4	4	177105789	177116822	-1	protein_coding	132851	SPATA4	0.000481542	0.397742	0	0	0	NA	NA	NA	NA	Yes	Adult_Cortex:Fetal_Cortex	6.78e-10	rs7661904:rs17611770	17
ENSG00000164122	ASB5	4	177134824	177198722	-1	protein_coding	140458	ASB5	1.82587e-11	-0.748041	0	0	0	NA	NA	NA	NA	Yes	Fetal_Cortex:Mesenchymal_Stem_Cell:Mesendoderm:hESC	1.772e-11	rs17611770:rs17611770;rs7661904:rs7661904	17
ENSG00000248980	RP11-87F15.2	4	177229419	177241609	-1	antisense	NA	NA	NA	NA	0	0	0	NA	NA	NA	NA	Yes	Adult_Cortex:Fetal_Cortex:Aorta:Left_Ventricle:Liver:GM12878:IMR90:Mesenchymal_Stem_Cell:Mesendoderm:Trophoblast-like_Cell:hESC	1.772e-11	rs17611770:rs7661904:rs17611770;rs7661904	17
ENSG00000129128	SPCS3	4	177241115	177253396	1	protein_coding	60559	SPCS3	0.697041	2.06746	0	0	0	NA	NA	NA	NA	Yes	Adult_Cortex:Fetal_Cortex:Aorta:Left_Ventricle:Liver:GM12878:IMR90:Mesenchymal_Stem_Cell:Mesendoderm:Trophoblast-like_Cell:hESC	1.772e-11	rs17611770:rs7661904:rs17611770;rs7661904	17
ENSG00000248480	RP11-313E19.1	4	177552543	177554382	-1	pseudogene	NA	NA	NA	NA	0	0	0	NA	NA	NA	NA	Yes	Mesendoderm	1.772e-11	rs17611770:rs17611770;rs7661904:rs7661904	17
ENSG00000150630	VEGFC	4	177604689	177713881	-1	protein_coding	7424	VEGFC	0.115231	NA	0	0	0	NA	NA	NA	NA	Yes	Mesendoderm:Trophoblast-like_Cell:hESC	1.772e-11	rs17611770:rs17611770;rs7661904:rs7661904	17
ENSG00000249008	RP11-487E13.1	4	178163693	178169927	-1	protein_coding	NA	NA	NA	NA	0	0	0	NA	NA	NA	NA	Yes	Left_Ventricle	1.772e-11	rs17611770:rs17611770;rs7661904:rs7661904	17
ENSG00000249084	RP11-376O6.2	4	178264158	178278186	-1	antisense	NA	NA	NA	NA	0	0	0	NA	NA	NA	NA	Yes	hESC	3.641e-10	rs17611770;rs7661904:rs7661904	17
ENSG00000231171	LINC01098	4	178649911	178911904	1	protein_coding	NA	LINC01098	0.0103723	NA	0	0	0	NA	NA	NA	NA	Yes	Left_Ventricle:IMR90:Mesenchymal_Stem_Cell	1.772e-11	rs17611770;rs7661904:rs7661904:rs17611770	17
ENSG00000251504	LINC01099	4	178650792	178829090	-1	lincRNA	101928656	LINC01099	NA	NA	0	0	0	NA	NA	NA	NA	Yes	IMR90:Mesenchymal_Stem_Cell	1.772e-11	rs17611770;rs7661904:rs7661904:rs17611770	17
ENSG00000252388	snoU13	4	178752503	178752589	1	snoRNA	NA	NA	NA	NA	0	0	0	NA	NA	NA	NA	Yes	Mesenchymal_Stem_Cell	1.772e-11	rs17611770:rs17611770;rs7661904	17
ENSG00000253000	RNU1-45P	4	179037875	179038015	-1	snRNA	NA	RNU1-45P	NA	NA	0	0	0	NA	NA	NA	NA	Yes	Mesenchymal_Stem_Cell	1.772e-11	rs17611770:rs17611770;rs7661904	17
ENSG00000201727	RNA5SP173	4	179327849	179327984	1	rRNA	NA	RNA5SP173	NA	NA	0	0	0	NA	NA	NA	NA	Yes	Mesenchymal_Stem_Cell	1.772e-11	rs17611770:rs17611770;rs7661904:rs7661904	17
ENSG00000169570	DTWD2	5	118173017	118324240	-1	protein_coding	285605	DTWD2	2.16049e-05	0.105394	0	0	0	NA	NA	NA	NA	Yes	Mesenchymal_Stem_Cell	3.745e-11	rs12520572:rs12520572;rs866820432:rs12520572;rs1580451848:rs1580451848:rs953938591;rs12520572;rs1580451848:rs953938591;rs1580451848;rs866820432:rs953938591;rs12520572:rs866820432	18
ENSG00000223179	RNU6-373P	5	118343266	118343363	1	snRNA	NA	RNU6-373P	NA	NA	0	0	0	NA	NA	NA	NA	Yes	Mesenchymal_Stem_Cell	3.745e-11	rs12520572:rs12520572;rs866820432:rs12520572;rs1580451848:rs1580451848:rs953938591;rs12520572;rs1580451848:rs953938591;rs1580451848;rs866820432:rs953938591;rs12520572:rs866820432	18
ENSG00000250678	CTB-161M19.1	5	118345755	118346237	1	pseudogene	NA	NA	NA	NA	0	0	0	NA	NA	NA	NA	Yes	Mesenchymal_Stem_Cell	3.745e-11	rs12520572:rs12520572;rs866820432:rs12520572;rs1580451848:rs1580451848:rs953938591;rs12520572;rs1580451848:rs953938591;rs1580451848;rs866820432:rs953938591;rs12520572:rs866820432	18
ENSG00000250928	CTB-161M19.2	5	118347166	118347751	1	pseudogene	NA	NA	NA	NA	0	0	0	NA	NA	NA	NA	Yes	Mesenchymal_Stem_Cell	3.745e-11	rs12520572:rs12520572;rs866820432:rs12520572;rs1580451848:rs1580451848:rs953938591;rs12520572;rs1580451848:rs953938591;rs1580451848;rs866820432:rs953938591;rs12520572:rs866820432	18
ENSG00000172869	DMXL1	5	118373467	118584833	1	protein_coding	1657	DMXL1	0.999999	-0.280706	0	0	0	NA	NA	NA	NA	Yes	IMR90:Mesenchymal_Stem_Cell:Mesendoderm:hESC	3.745e-11	rs12520572:rs12520572;rs866820432:rs12520572;rs1580451848:rs1580451848:rs953938591;rs12520572;rs1580451848:rs953938591;rs1580451848;rs866820432:rs953938591;rs12520572:rs866820432:rs12520572;rs866820432	18
ENSG00000264536	MIR5706	5	118490332	118490411	1	miRNA	100847085	MIR5706	NA	NA	0	0	0	NA	NA	NA	NA	Yes	Mesendoderm	3.745e-11	rs12520572:rs12520572;rs866820432:rs12520572;rs1580451848:rs1580451848:rs953938591;rs12520572;rs1580451848:rs953938591;rs1580451848;rs866820432:rs953938591	18
ENSG00000202092	RNA5SP190	5	118781411	118781528	1	rRNA	NA	RNA5SP190	NA	NA	0	0	0	NA	NA	NA	NA	Yes	Left_Ventricle:IMR90:Mesenchymal_Stem_Cell:Mesendoderm:hESC	3.342e-11	rs12520572:rs12520572;rs1580451848:rs1580451848:rs12520572;rs866820432:rs953938591;rs12520572;rs1580451848:rs953938591;rs1580451848;rs866820432:rs953938591:rs866820432	18
ENSG00000133835	HSD17B4	5	118788138	118972894	1	protein_coding	3295	HSD17B4	1.82463e-05	-0.16773	0	0	0	NA	NA	NA	NA	Yes	Left_Ventricle:IMR90:Mesenchymal_Stem_Cell:Mesendoderm:hESC	3.342e-11	rs12520572:rs12520572;rs1580451848:rs1580451848:rs12520572;rs866820432:rs953938591;rs12520572;rs1580451848:rs953938591;rs1580451848;rs866820432:rs953938591:rs866820432	18
ENSG00000239084	snoU13	5	118804654	118804750	-1	snoRNA	NA	NA	NA	NA	0	0	0	NA	NA	NA	NA	Yes	Aorta:Left_Ventricle:IMR90:Mesenchymal_Stem_Cell:Mesendoderm:Neural_Progenitor_Cell:Trophoblast-like_Cell:hESC	3.342e-11	rs12520572;rs1580451848:rs1580451848:rs12520572:rs12520572;rs866820432:rs12520572;rs1580451848;rs866820432:rs953938591;rs1580451848:rs953938591;rs12520572:rs953938591:rs866820432	18
ENSG00000213663	CTD-2158P22.1	5	118882826	118883301	-1	pseudogene	NA	NA	NA	NA	0	0	0	NA	NA	NA	NA	Yes	Aorta:Left_Ventricle:IMR90:Mesenchymal_Stem_Cell:Mesendoderm:Neural_Progenitor_Cell:Trophoblast-like_Cell:hESC	3.342e-11	rs12520572;rs1580451848:rs1580451848:rs12520572:rs12520572;rs866820432:rs12520572;rs1580451848;rs866820432:rs953938591;rs1580451848:rs953938591;rs12520572:rs866820432:rs953938591	18
ENSG00000249919	FABP5P6	5	118890945	118891353	-1	pseudogene	NA	FABP5P6	NA	NA	0	0	0	NA	NA	NA	NA	Yes	Aorta:Left_Ventricle:IMR90:Mesenchymal_Stem_Cell:Mesendoderm:Neural_Progenitor_Cell:Trophoblast-like_Cell:hESC	3.342e-11	rs12520572;rs1580451848:rs1580451848:rs12520572:rs12520572;rs866820432:rs12520572;rs1580451848;rs866820432:rs953938591;rs1580451848:rs953938591;rs12520572:rs866820432:rs953938591	18
ENSG00000239067	snoU13	5	118945897	118946000	-1	snoRNA	NA	NA	NA	NA	0	0	0	NA	NA	NA	NA	Yes	Aorta:Left_Ventricle:IMR90:Mesenchymal_Stem_Cell:Mesendoderm:hESC	3.342e-11	rs12520572:rs12520572;rs866820432:rs12520572;rs1580451848:rs1580451848:rs953938591;rs12520572;rs1580451848:rs953938591;rs1580451848;rs866820432:rs953938591;rs12520572:rs953938591:rs12520572;rs866820432:rs866820432	18
ENSG00000164334	FAM170A	5	118965254	118971517	1	protein_coding	340069	FAM170A	NA	0.471497	0	0	0	NA	NA	NA	NA	Yes	Left_Ventricle:IMR90:Mesenchymal_Stem_Cell:Mesendoderm	3.342e-11	rs12520572:rs12520572;rs866820432:rs12520572;rs1580451848:rs1580451848:rs953938591;rs12520572;rs1580451848:rs953938591;rs1580451848;rs866820432:rs953938591;rs12520572:rs953938591:rs866820432:rs12520572;rs866820432	18
ENSG00000250895	CTD-2158P22.4	5	118988218	118988695	-1	pseudogene	NA	NA	NA	NA	0	0	0	NA	NA	NA	NA	Yes	Left_Ventricle:IMR90:Mesenchymal_Stem_Cell:Mesendoderm	3.342e-11	rs12520572:rs12520572;rs866820432:rs12520572;rs1580451848:rs1580451848:rs953938591;rs12520572;rs1580451848:rs953938591;rs1580451848;rs866820432:rs953938591;rs12520572:rs953938591:rs866820432:rs12520572;rs866820432	18
ENSG00000234259	CTC-507E12.1	5	119015892	119016775	1	pseudogene	NA	NA	NA	NA	0	0	0	NA	NA	NA	NA	Yes	IMR90:Mesenchymal_Stem_Cell	3.745e-11	rs12520572;rs866820432:rs866820432:rs1580451848:rs12520572:rs12520572;rs1580451848:rs953938591;rs1580451848;rs866820432:rs953938591	18
ENSG00000251293	CTC-552D5.1	5	119581143	119669197	-1	lincRNA	NA	NA	NA	NA	0	0	0	NA	NA	NA	NA	Yes	IMR90:Mesenchymal_Stem_Cell:hESC	3.745e-11	rs12520572:rs12520572;rs866820432:rs12520572;rs1580451848:rs1580451848:rs953938591;rs12520572;rs1580451848:rs953938591;rs1580451848;rs866820432:rs953938591	18
ENSG00000251975	RNU6-718P	5	119673244	119673348	-1	snRNA	NA	RNU6-718P	NA	NA	0	0	0	NA	NA	NA	NA	Yes	IMR90:Mesenchymal_Stem_Cell:hESC	3.745e-11	rs12520572:rs12520572;rs866820432:rs12520572;rs1580451848:rs1580451848:rs953938591;rs12520572;rs1580451848:rs953938591;rs1580451848;rs866820432:rs953938591	18
ENSG00000261036	RP11-574H6.1	5	119681602	119740532	-1	lincRNA	NA	NA	NA	NA	0	0	0	NA	NA	NA	NA	Yes	IMR90:Mesenchymal_Stem_Cell:Mesendoderm:hESC	3.745e-11	rs12520572;rs1580451848:rs1580451848:rs12520572:rs12520572;rs866820432:rs12520572;rs1580451848;rs866820432:rs953938591;rs1580451848:rs953938591	18
ENSG00000184838	PRR16	5	119799973	120023027	1	protein_coding	51334	PRR16	0.526199	-0.167736	0	0	0	NA	NA	NA	NA	Yes	IMR90:Mesenchymal_Stem_Cell:Mesendoderm:hESC	3.745e-11	rs12520572:rs12520572;rs1580451848:rs1580451848:rs12520572;rs866820432:rs953938591;rs12520572;rs1580451848:rs953938591;rs1580451848;rs866820432	18
ENSG00000270741	RP11-565F4.1	5	119993772	119994066	-1	pseudogene	NA	NA	NA	NA	0	0	0	NA	NA	NA	NA	Yes	IMR90:Mesenchymal_Stem_Cell:Mesendoderm:Trophoblast-like_Cell:hESC	3.745e-11	rs12520572:rs12520572;rs866820432:rs12520572;rs1580451848:rs1580451848:rs953938591;rs12520572;rs1580451848:rs953938591;rs1580451848;rs866820432:rs953938591;rs866820432:rs866820432	18
ENSG00000222609	RNU4-69P	5	120046393	120046535	-1	snRNA	NA	RNU4-69P	NA	NA	5	3.874	0	NA	NA	NA	NA	Yes	Left_Ventricle:Mesenchymal_Stem_Cell:Mesendoderm:hESC	3.745e-11	rs12520572;rs1580451848;rs12520572:rs12520572;rs866820432:rs12520572;rs1580451848:rs1580451848:rs953938591;rs1580451848:rs953938591;rs866820432:rs953938591;rs866820432:rs866820432	18
ENSG00000248927	CTD-2334D19.1	5	120116913	120126473	1	lincRNA	NA	NA	NA	NA	64	13.63	0	NA	NA	NA	NA	Yes	IMR90:Mesenchymal_Stem_Cell:Mesendoderm:hESC	3.745e-11	rs12520572;rs1580451848;rs866820432;rs953938591;rs12520572:rs12520572;rs866820432:rs12520572;rs1580451848:rs1580451848:rs953938591;rs1580451848:rs953938591;rs866820432:rs953938591	18
ENSG00000251135	AC008565.1	5	120375785	120379727	1	pseudogene	NA	NA	NA	NA	0	0	0	NA	NA	NA	NA	Yes	Mesenchymal_Stem_Cell:Mesendoderm:hESC	3.342e-11	rs12520572:rs12520572;rs866820432:rs12520572;rs1580451848:rs1580451848:rs953938591;rs12520572;rs1580451848:rs953938591;rs1580451848;rs866820432:rs953938591;rs12520572:rs953938591:rs866820432	18
ENSG00000248853	CTD-2613O8.1	5	120394939	120396648	1	pseudogene	NA	NA	NA	NA	0	0	0	NA	NA	NA	NA	Yes	Mesenchymal_Stem_Cell:Mesendoderm:hESC	3.342e-11	rs12520572:rs12520572;rs866820432:rs12520572;rs1580451848:rs1580451848:rs953938591;rs12520572;rs1580451848:rs953938591;rs1580451848;rs866820432:rs953938591;rs12520572:rs953938591:rs866820432	18
ENSG00000250847	CTD-2020P22.1	5	120531675	120531905	-1	pseudogene	NA	NA	NA	NA	0	0	0	NA	NA	NA	NA	Yes	Mesenchymal_Stem_Cell:Mesendoderm:hESC	3.745e-11	rs12520572:rs12520572;rs866820432:rs12520572;rs1580451848:rs1580451848:rs953938591;rs12520572;rs1580451848:rs953938591;rs1580451848;rs866820432:rs953938591;rs12520572:rs866820432	18
ENSG00000229855	CTC-546K23.1	5	120535399	120693093	1	lincRNA	102467226	NA	NA	NA	0	0	0	NA	NA	NA	NA	Yes	Mesenchymal_Stem_Cell:Mesendoderm:hESC	3.745e-11	rs12520572:rs12520572;rs866820432:rs12520572;rs1580451848:rs1580451848:rs953938591;rs12520572;rs1580451848:rs953938591;rs1580451848;rs866820432:rs953938591;rs12520572:rs866820432	18
ENSG00000244088	RP11-510I6.1	5	120911543	120912015	-1	pseudogene	NA	NA	NA	NA	0	0	0	NA	NA	NA	NA	Yes	Left_Ventricle:IMR90:Mesenchymal_Stem_Cell:Mesendoderm:Neural_Progenitor_Cell:Trophoblast-like_Cell:hESC	3.342e-11	rs12520572;rs866820432:rs866820432:rs1580451848:rs12520572:rs12520572;rs1580451848:rs12520572;rs1580451848;rs866820432:rs953938591;rs1580451848:rs953938591;rs12520572:rs953938591	18
ENSG00000213661	RP11-510I6.2	5	120951942	120952502	1	pseudogene	NA	NA	NA	NA	0	0	0	NA	NA	NA	NA	Yes	Left_Ventricle:Liver:IMR90:Mesenchymal_Stem_Cell:Mesendoderm:Neural_Progenitor_Cell:Trophoblast-like_Cell:hESC	3.342e-11	rs12520572:rs12520572;rs1580451848:rs1580451848:rs953938591;rs12520572;rs866820432:rs953938591;rs12520572:rs953938591:rs953938591;rs1580451848:rs12520572;rs866820432:rs866820432:rs953938591;rs1580451848;rs866820432:rs12520572;rs866820432	18
ENSG00000249600	RP11-510I6.3	5	121007068	121007567	-1	pseudogene	NA	NA	NA	NA	0	0	0	NA	NA	NA	NA	Yes	Mesenchymal_Stem_Cell:Mesendoderm:hESC	3.745e-11	rs12520572:rs12520572;rs866820432:rs12520572;rs1580451848:rs1580451848:rs953938591;rs12520572;rs1580451848:rs953938591;rs1580451848;rs866820432:rs953938591;rs12520572:rs866820432	18
ENSG00000181867	FTMT	5	121187650	121188519	1	protein_coding	94033	FTMT	0.081624	-0.0323578	0	0	0	NA	NA	NA	NA	Yes	Mesenchymal_Stem_Cell:Mesendoderm:Neural_Progenitor_Cell:Trophoblast-like_Cell:hESC	3.342e-11	rs12520572:rs12520572;rs866820432:rs12520572;rs1580451848:rs1580451848:rs953938591;rs12520572;rs1580451848:rs953938591;rs1580451848;rs866820432:rs953938591;rs12520572:rs953938591:rs866820432:rs12520572;rs866820432	18
ENSG00000151304	SRFBP1	5	121297656	121411265	1	protein_coding	153443	SRFBP1	8.19334e-05	0.450474	0	0	0	NA	NA	NA	NA	Yes	Left_Ventricle:IMR90:Mesenchymal_Stem_Cell:Mesendoderm:Trophoblast-like_Cell:hESC	3.342e-11	rs12520572:rs12520572;rs866820432:rs12520572;rs1580451848:rs1580451848:rs953938591;rs12520572;rs1580451848:rs953938591;rs1580451848;rs866820432:rs953938591;rs12520572:rs953938591:rs12520572;rs866820432:rs866820432	18
ENSG00000113083	LOX	5	121398890	121413980	-1	protein_coding	4015	LOX	0.979358	-1.43594	0	0	0	NA	NA	NA	NA	Yes	Aorta:Left_Ventricle:IMR90:Mesenchymal_Stem_Cell:Mesendoderm:Trophoblast-like_Cell:hESC	3.342e-11	rs12520572:rs12520572;rs866820432:rs12520572;rs1580451848:rs1580451848:rs953938591;rs12520572;rs1580451848:rs953938591;rs1580451848;rs866820432:rs953938591;rs12520572:rs866820432:rs12520572	18
ENSG00000247311	CTC-441N14.2	5	121464457	121490551	-1	antisense	NA	NA	NA	NA	0	0	0	NA	NA	NA	NA	Yes	IMR90:Mesenchymal_Stem_Cell:Mesendoderm:hESC	3.745e-11	rs12520572;rs1580451848:rs1580451848:rs12520572:rs12520572;rs866820432:rs12520572;rs1580451848;rs866820432:rs953938591;rs1580451848:rs953938591;rs12520572:rs866820432	18
ENSG00000164185	ZNF474	5	121465208	121515312	1	protein_coding	133923	ZNF474	5.6623e-07	-0.0147842	0	0	0	NA	NA	NA	NA	Yes	Mesenchymal_Stem_Cell:Mesendoderm:hESC	3.745e-11	rs12520572:rs12520572;rs1580451848:rs1580451848:rs12520572;rs866820432:rs12520572;rs1580451848;rs866820432:rs953938591;rs12520572;rs1580451848:rs953938591;rs12520572:rs866820432	18
ENSG00000249610	CTC-441N14.1	5	121490191	121491710	-1	antisense	NA	NA	NA	NA	0	0	0	NA	NA	NA	NA	Yes	IMR90:Mesenchymal_Stem_Cell:Mesendoderm:hESC	3.745e-11	rs12520572;rs1580451848:rs1580451848:rs12520572:rs12520572;rs866820432:rs12520572;rs1580451848;rs866820432:rs953938591;rs1580451848:rs953938591;rs12520572:rs866820432	18
ENSG00000250803	CTC-441N14.4	5	121493063	121518353	1	pseudogene	NA	NA	NA	NA	0	0	0	NA	NA	NA	NA	Yes	IMR90:Mesenchymal_Stem_Cell:Mesendoderm:hESC	3.745e-11	rs12520572;rs1580451848:rs1580451848:rs12520572:rs12520572;rs866820432:rs12520572;rs1580451848;rs866820432:rs953938591;rs1580451848:rs953938591;rs12520572:rs866820432	18
ENSG00000272139	CTD-2544H17.2	5	121646992	121647368	-1	antisense	NA	NA	NA	NA	0	0	0	NA	NA	NA	NA	Yes	IMR90:Mesenchymal_Stem_Cell:Mesendoderm:hESC	3.745e-11	rs12520572:rs12520572;rs866820432:rs12520572;rs1580451848:rs1580451848:rs953938591;rs12520572;rs1580451848:rs953938591;rs1580451848;rs866820432:rs953938591;rs12520572:rs866820432	18
ENSG00000064692	SNCAIP	5	121647049	121799914	1	protein_coding	9627	SNCAIP	0.000362968	NA	0	0	0	NA	NA	NA	NA	Yes	IMR90:Mesenchymal_Stem_Cell:Mesendoderm:hESC	3.745e-11	rs12520572:rs12520572;rs866820432:rs12520572;rs1580451848:rs1580451848:rs953938591;rs12520572;rs1580451848:rs953938591;rs1580451848;rs866820432:rs953938591;rs12520572:rs866820432	18
ENSG00000249621	CTD-2544H17.1	5	121656986	121659053	-1	lincRNA	NA	NA	NA	NA	0	0	0	NA	NA	NA	NA	Yes	IMR90:Mesenchymal_Stem_Cell:Mesendoderm:hESC	3.745e-11	rs12520572:rs12520572;rs866820432:rs12520572;rs1580451848:rs1580451848:rs953938591;rs12520572;rs1580451848:rs953938591;rs1580451848;rs866820432:rs953938591;rs12520572:rs866820432	18
ENSG00000205302	SNX2	5	122110691	122165803	1	protein_coding	6643	SNX2	0.997941	-0.365485	0	0	0	NA	NA	NA	NA	Yes	Left_Ventricle	4.647e-10	rs12520572:rs12520572;rs1580451848:rs1580451848	18
ENSG00000212114	AC093267.1	5	122112126	122112222	-1	miRNA	NA	NA	NA	NA	0	0	0	NA	NA	NA	NA	Yes	Left_Ventricle	4.647e-10	rs12520572:rs12520572;rs1580451848:rs1580451848	18
ENSG00000254173	RP11-96G10.1	5	161851384	161854351	-1	lincRNA	NA	NA	NA	NA	0	0	0	NA	NA	NA	NA	Yes	Left_Ventricle:IMR90	1.347e-12	rs7725715;rs13174273:rs7725715:rs6895570:rs7725715;rs4312906:rs4312906	19
ENSG00000170584	NUDCD2	5	162873532	162887146	-1	protein_coding	134492	NUDCD2	0.000812082	-2.37575	0	0	0	NA	NA	NA	NA	Yes	IMR90:Mesenchymal_Stem_Cell:Mesendoderm:hESC	1.347e-12	rs7725715:rs7725715;rs13174273:rs6895570:rs13174273:rs7725715;rs6895570:rs7725715;rs4312906:rs4312906	19
ENSG00000072571	HMMR	5	162887209	162918947	1	protein_coding	3161	HMMR	1.03957e-14	0.623764	0	0	0	NA	NA	NA	NA	Yes	IMR90:Mesenchymal_Stem_Cell:Mesendoderm:hESC	1.347e-12	rs7725715:rs7725715;rs13174273:rs6895570:rs13174273:rs7725715;rs6895570:rs7725715;rs4312906:rs4312906	19
ENSG00000251018	RP11-80G7.1	5	162910071	162921064	-1	antisense	101927813	NA	NA	NA	0	0	0	NA	NA	NA	NA	Yes	IMR90:Mesenchymal_Stem_Cell:Mesendoderm:hESC	1.347e-12	rs7725715:rs7725715;rs13174273:rs6895570:rs13174273:rs7725715;rs6895570:rs7725715;rs4312906:rs4312906	19
ENSG00000038274	MAT2B	5	162930120	162946342	1	protein_coding	27430	MAT2B	0.252497	-0.849166	0	0	0	NA	NA	NA	NA	Yes	IMR90:Mesenchymal_Stem_Cell:Mesendoderm:hESC	1.347e-12	rs7725715:rs7725715;rs13174273:rs6895570:rs13174273:rs7725715;rs6895570:rs7725715;rs4312906:rs4312906	19
ENSG00000224012	RP11-756G12.1	5	163136216	163136520	-1	pseudogene	NA	NA	NA	NA	0	0	0	NA	NA	NA	NA	Yes	Aorta:Left_Ventricle:Liver:Right_Ventricle:IMR90:Mesenchymal_Stem_Cell:Mesendoderm:Neural_Progenitor_Cell:Trophoblast-like_Cell:hESC	1.347e-12	rs6895570:rs7725715;rs4312906:rs7725715:rs4312906:rs7725715;rs13174273:rs13174273:rs7725715;rs6895570	19
ENSG00000251998	RNU6-168P	5	163223071	163223171	-1	snRNA	NA	RNU6-168P	NA	NA	0	0	0	NA	NA	NA	NA	Yes	Mesenchymal_Stem_Cell	3.157e-11	rs6895570:rs7725715;rs4312906:rs7725715:rs4312906	19
ENSG00000271679	CTB-107P3.1	5	163314512	163314833	-1	pseudogene	NA	NA	NA	NA	0	0	0	NA	NA	NA	NA	Yes	Left_Ventricle:IMR90:Mesenchymal_Stem_Cell:Mesendoderm:hESC	1.347e-12	rs4312906:rs6895570:rs7725715:rs7725715;rs13174273:rs13174273:rs7725715;rs6895570:rs7725715;rs4312906	19
ENSG00000253331	CTC-207P7.1	5	163546104	163661103	-1	lincRNA	NA	NA	NA	NA	0	0	0	NA	NA	NA	NA	Yes	IMR90:Mesenchymal_Stem_Cell:Mesendoderm:hESC	1.347e-12	rs6895570:rs7725715;rs4312906:rs7725715:rs4312906:rs7725715;rs13174273	19
ENSG00000253538	CTB-32P11.1	5	163636637	163638898	1	lincRNA	NA	NA	NA	NA	0	0	0	NA	NA	NA	NA	Yes	IMR90:Mesenchymal_Stem_Cell:Mesendoderm:hESC	1.347e-12	rs6895570:rs7725715;rs4312906:rs7725715:rs4312906:rs7725715;rs13174273:rs13174273:rs7725715;rs6895570	19
ENSG00000241956	CTC-340A15.2	5	163723702	164598649	1	antisense	102546299	NA	NA	NA	348	18.86	0	NA	NA	NA	NA	Yes	Mesenchymal_Stem_Cell	1.347e-12	rs7725715;rs13174273;rs6895570;rs4312906;rs6895570:rs7725715;rs4312906:rs7725715:rs4312906	19
ENSG00000253236	CTD-2313P7.1	5	163875428	163894408	-1	lincRNA	101927835	NA	NA	NA	0	0	0	NA	NA	NA	NA	Yes	Left_Ventricle:IMR90:Mesenchymal_Stem_Cell:Mesendoderm:Trophoblast-like_Cell:hESC	1.347e-12	rs7725715:rs7725715;rs13174273:rs6895570:rs13174273:rs7725715;rs6895570:rs4312906:rs7725715;rs4312906	19
ENSG00000253600	CTC-340A15.1	5	164028008	164028458	-1	pseudogene	NA	NA	NA	NA	0	0	0	NA	NA	NA	NA	Yes	Aorta:Left_Ventricle:IMR90:Mesenchymal_Stem_Cell:Mesendoderm:Trophoblast-like_Cell:hESC	1.347e-12	rs6895570:rs7725715;rs4312906:rs7725715:rs4312906:rs7725715;rs13174273:rs13174273:rs7725715;rs6895570	19
ENSG00000206845	RNU6-209P	5	164362168	164362274	-1	snRNA	NA	RNU6-209P	NA	NA	0	0	0	NA	NA	NA	NA	Yes	Left_Ventricle:Liver:IMR90:Mesenchymal_Stem_Cell:Mesendoderm:Trophoblast-like_Cell:hESC	1.347e-12	rs7725715:rs7725715;rs13174273:rs6895570:rs13174273:rs7725715;rs6895570:rs7725715;rs4312906:rs4312906	19
ENSG00000254066	CTB-181F24.1	5	164647583	164668758	-1	lincRNA	NA	NA	NA	NA	68	13.22	0	NA	NA	NA	NA	Yes	Left_Ventricle:Mesenchymal_Stem_Cell:Mesendoderm:hESC	1.347e-12	rs4312906;rs6895570;rs7725715;rs6895570:rs7725715;rs4312906:rs7725715:rs4312906:rs7725715;rs13174273:rs13174273:rs7725715	19
ENSG00000253693	CTC-535M15.2	5	164776036	165205694	1	lincRNA	NA	NA	NA	NA	0	0	0	NA	NA	NA	NA	Yes	Aorta:Left_Ventricle:Liver:IMR90:Mesenchymal_Stem_Cell:Mesendoderm:Trophoblast-like_Cell:hESC	1.347e-12	rs6895570:rs7725715;rs4312906:rs7725715:rs4312906:rs7725715;rs13174273:rs13174273:rs7725715;rs6895570	19
ENSG00000252794	RN7SKP60	5	165036446	165036684	1	misc_RNA	NA	RN7SKP60	NA	NA	0	0	0	NA	NA	NA	NA	Yes	IMR90:Mesenchymal_Stem_Cell:Mesendoderm:hESC	1.347e-12	rs6895570:rs7725715;rs4312906:rs7725715:rs4312906:rs7725715;rs13174273:rs13174273:rs7725715;rs6895570	19
ENSG00000253512	CTC-535M15.1	5	165209810	165210139	-1	pseudogene	NA	NA	NA	NA	0	0	0	NA	NA	NA	NA	Yes	Mesenchymal_Stem_Cell:hESC	3.157e-11	rs6895570:rs7725715;rs4312906:rs7725715:rs4312906	19
ENSG00000253946	CTC-425K20.1	5	165332131	165332613	1	pseudogene	NA	NA	NA	NA	0	0	0	NA	NA	NA	NA	Yes	IMR90:Mesenchymal_Stem_Cell	1.347e-12	rs7725715;rs13174273:rs7725715:rs6895570:rs7725715;rs4312906:rs4312906	19
ENSG00000254252	RPL7P20	5	165455572	165456316	-1	pseudogene	NA	RPL7P20	NA	NA	0	0	0	NA	NA	NA	NA	Yes	IMR90:Mesenchymal_Stem_Cell	2.574e-12	rs7725715:rs7725715;rs13174273:rs6895570:rs13174273:rs7725715;rs6895570:rs7725715;rs4312906:rs4312906	19
ENSG00000254171	RP11-67M9.1	5	165555503	165582444	1	lincRNA	NA	NA	NA	NA	0	0	0	NA	NA	NA	NA	Yes	IMR90:Mesenchymal_Stem_Cell:hESC	3.157e-11	rs6895570:rs7725715;rs4312906:rs7725715:rs4312906	19
ENSG00000264903	AC122720.1	5	165586438	165586525	-1	miRNA	NA	NA	NA	NA	0	0	0	NA	NA	NA	NA	Yes	Left_Ventricle:Mesenchymal_Stem_Cell	1.347e-12	rs6895570:rs4312906:rs7725715;rs13174273:rs7725715:rs7725715;rs4312906	19
ENSG00000229119	CTB-63M22.1	5	165809310	165809604	1	pseudogene	NA	NA	NA	NA	0	0	0	NA	NA	NA	NA	Yes	IMR90:Mesenchymal_Stem_Cell:Mesendoderm:hESC	1.347e-12	rs7725715:rs7725715;rs13174273:rs6895570:rs13174273:rs7725715;rs6895570:rs7725715;rs4312906:rs4312906	19
ENSG00000254130	CTB-7E3.1	5	166332227	166353375	-1	lincRNA	102557615	NA	NA	NA	0	0	0	NA	NA	NA	NA	Yes	IMR90:Mesenchymal_Stem_Cell	1.347e-12	rs4312906:rs6895570:rs7725715:rs7725715;rs13174273:rs7725715;rs4312906	19
ENSG00000253713	CTC-264O10.2	5	166543323	166546590	-1	lincRNA	NA	NA	NA	NA	0	0	0	NA	NA	NA	NA	Yes	IMR90:Mesenchymal_Stem_Cell:Mesendoderm:hESC	1.347e-12	rs7725715;rs13174273:rs7725715:rs6895570:rs7725715;rs4312906:rs4312906:rs13174273:rs7725715;rs6895570	19
ENSG00000253469	CTC-264O10.1	5	166591939	166595406	-1	lincRNA	101927908	NA	NA	NA	0	0	0	NA	NA	NA	NA	Yes	IMR90:Mesenchymal_Stem_Cell:Mesendoderm:hESC	1.347e-12	rs7725715;rs13174273:rs7725715:rs6895570:rs7725715;rs4312906:rs4312906	19
ENSG00000145934	TENM2	5	166711804	167691162	1	protein_coding	57451	TENM2	0.999951	NA	0	0	0	NA	NA	NA	NA	Yes	IMR90:Mesenchymal_Stem_Cell	2.574e-12	rs6895570:rs7725715;rs4312906:rs7725715:rs4312906:rs7725715;rs13174273:rs13174273:rs7725715;rs6895570	19
ENSG00000254365	CTB-180C19.1	5	166714325	166721278	-1	antisense	NA	NA	NA	NA	0	0	0	NA	NA	NA	NA	Yes	IMR90:Mesenchymal_Stem_Cell:Mesendoderm	1.347e-12	rs6895570:rs7725715;rs4312906:rs7725715:rs4312906:rs7725715;rs13174273:rs13174273:rs7725715;rs6895570	19
ENSG00000254297	CTC-286N12.1	5	166723239	166730377	-1	antisense	NA	NA	NA	NA	0	0	0	NA	NA	NA	NA	Yes	IMR90:Mesenchymal_Stem_Cell:Mesendoderm	1.347e-12	rs6895570:rs7725715;rs4312906:rs7725715:rs4312906:rs7725715;rs13174273:rs13174273:rs7725715;rs6895570	19
ENSG00000253527	CTB-105L4.2	5	166733278	166736875	-1	antisense	NA	NA	NA	NA	0	0	0	NA	NA	NA	NA	Yes	IMR90:Mesenchymal_Stem_Cell:Mesendoderm	1.347e-12	rs6895570:rs7725715;rs4312906:rs7725715:rs4312906:rs7725715;rs13174273:rs13174273:rs7725715;rs6895570	19
ENSG00000254187	CTB-78F1.1	5	167080233	167087486	-1	antisense	NA	NA	NA	NA	0	0	0	NA	NA	NA	NA	Yes	Liver:IMR90:Mesenchymal_Stem_Cell:Mesendoderm:hESC	1.347e-12	rs6895570:rs7725715;rs4312906:rs7725715:rs4312906:rs7725715;rs13174273:rs13174273:rs7725715;rs6895570	19
ENSG00000253357	CTB-78F1.2	5	167148368	167156129	1	sense_intronic	101927885	NA	NA	NA	0	0	0	NA	NA	NA	NA	Yes	IMR90:Mesendoderm	2.574e-12	rs7725715:rs7725715;rs13174273:rs6895570:rs13174273:rs7725715;rs6895570:rs7725715;rs4312906:rs4312906	19
ENSG00000221741	AC093304.1	5	167297550	167297670	-1	miRNA	NA	NA	NA	NA	0	0	0	NA	NA	NA	NA	Yes	IMR90:Mesenchymal_Stem_Cell:Mesendoderm:hESC	1.347e-12	rs7725715:rs7725715;rs13174273:rs6895570:rs13174273:rs7725715;rs6895570:rs7725715;rs4312906:rs4312906	19
ENSG00000253660	CTC-353G13.1	5	167364722	167380474	-1	antisense	NA	NA	NA	NA	0	0	0	NA	NA	NA	NA	Yes	Mesenchymal_Stem_Cell:Mesendoderm	2.574e-12	rs6895570:rs7725715;rs4312906:rs7725715:rs4312906:rs7725715;rs13174273:rs13174273:rs7725715;rs6895570	19
ENSG00000253947	CTB-77H17.1	5	167392192	167394091	-1	antisense	NA	NA	NA	NA	0	0	0	NA	NA	NA	NA	Yes	Mesenchymal_Stem_Cell:Mesendoderm	2.574e-12	rs6895570:rs7725715;rs4312906:rs7725715:rs4312906:rs7725715;rs13174273:rs13174273:rs7725715;rs6895570	19
ENSG00000253065	SNORA40	5	167460096	167460210	-1	snoRNA	NA	NA	NA	NA	0	0	0	NA	NA	NA	NA	Yes	IMR90:Mesenchymal_Stem_Cell:Mesendoderm:Trophoblast-like_Cell:hESC	1.347e-12	rs7725715:rs7725715;rs13174273:rs6895570:rs13174273:rs7725715;rs6895570:rs7725715;rs4312906:rs4312906	19
ENSG00000253925	CTB-178M22.1	5	167512334	167614724	-1	antisense	NA	NA	NA	NA	0	0	0	NA	NA	NA	NA	Yes	IMR90:Mesenchymal_Stem_Cell	1.021e-10	rs7725715:rs4312906:rs6895570:rs7725715;rs4312906	19
ENSG00000253978	CTB-178M22.2	5	167656588	167659362	-1	antisense	101927862	NA	NA	NA	0	0	0	NA	NA	NA	NA	Yes	IMR90:Mesenchymal_Stem_Cell	2.673e-08	rs6895570:rs4312906	19
ENSG00000207286	Y_RNA	6	25287660	25287761	-1	misc_RNA	NA	NA	NA	NA	0	0	0	NA	NA	NA	NA	Yes	IMR90	8.249e-08	6:28707153:TTATTA:T:rs139582054	20
ENSG00000253017	AL160037.1	6	25408123	25408199	1	miRNA	NA	NA	NA	NA	0	0	0	NA	NA	NA	NA	Yes	Mesenchymal_Stem_Cell	1.659e-07	6:28707153:TTATTA:T	20
ENSG00000238322	snoU13	6	25435508	25435590	1	snoRNA	NA	NA	NA	NA	0	0	0	NA	NA	NA	NA	Yes	Mesenchymal_Stem_Cell	1.659e-07	6:28707153:TTATTA:T	20
ENSG00000079689	SCGN	6	25652464	25702011	1	protein_coding	10590	SCGN	0.035946	0.102936	0	0	0	NA	NA	NA	NA	Yes	Left_Ventricle:IMR90:Mesenchymal_Stem_Cell	8.183e-09	6:28707153:TTATTA:T:rs139582054	20
ENSG00000217408	PRELID1P2	6	25678997	25679392	-1	pseudogene	NA	PRELID1P2	NA	NA	0	0	0	NA	NA	NA	NA	Yes	Left_Ventricle:IMR90:Mesenchymal_Stem_Cell	8.183e-09	6:28707153:TTATTA:T:rs139582054	20
ENSG00000124568	SLC17A1	6	25783125	25832287	-1	protein_coding	6568	SLC17A1	2.59261e-10	-0.181263	0	0	0	NA	NA	NA	NA	Yes	Left_Ventricle:IMR90:Mesenchymal_Stem_Cell	9.308e-11	6:28707153:TTATTA:T:rs139582054:rs3132379;rs1375802829	20
ENSG00000124564	SLC17A3	6	25833294	25882514	-1	protein_coding	10786	SLC17A3	9.88206e-14	-0.246503	0	0	0	NA	NA	NA	NA	Yes	Left_Ventricle:IMR90:Mesenchymal_Stem_Cell	9.308e-11	6:27016373:ATT:A:6:28707153:TTATTA:T:rs139582054:rs3132379;rs1375802829	20
ENSG00000242387	HIST1H2APS2	6	25882254	25882623	-1	pseudogene	NA	HIST1H2APS2	NA	NA	0	0	0	NA	NA	NA	NA	Yes	Left_Ventricle:IMR90:Mesenchymal_Stem_Cell	9.308e-11	6:27016373:ATT:A:6:28707153:TTATTA:T:rs139582054:rs3132379;rs1375802829	20
ENSG00000112337	SLC17A2	6	25912982	25930946	-1	protein_coding	10246	SLC17A2	0.00466985	-0.129201	0	0	0	NA	NA	NA	NA	Yes	Left_Ventricle:IMR90:Mesenchymal_Stem_Cell	9.308e-11	6:28707153:TTATTA:T:rs139582054:6:27016373:ATT:A:rs3132379;rs1375802829	20
ENSG00000112343	TRIM38	6	25963030	25987384	1	protein_coding	10475	TRIM38	4.7513e-06	-0.220583	0	0	0	NA	NA	NA	NA	Yes	Left_Ventricle:IMR90:Mesenchymal_Stem_Cell	1.552e-09	6:28707153:TTATTA:T:rs139582054	20
ENSG00000272558	U91328.21	6	25984040	25999395	-1	antisense	NA	NA	NA	NA	0	0	0	NA	NA	NA	NA	Yes	Left_Ventricle:IMR90:Mesenchymal_Stem_Cell	1.552e-09	6:28707153:TTATTA:T:rs139582054	20
ENSG00000272065	U91328.20	6	25990989	25991454	1	lincRNA	NA	NA	NA	NA	0	0	0	NA	NA	NA	NA	Yes	Left_Ventricle:IMR90:Mesenchymal_Stem_Cell	1.552e-09	6:28707153:TTATTA:T:rs139582054	20
ENSG00000272462	U91328.19	6	25992890	26002003	1	lincRNA	NA	NA	NA	NA	0	0	0	NA	NA	NA	NA	Yes	Left_Ventricle:IMR90:Mesenchymal_Stem_Cell	1.552e-09	6:28707153:TTATTA:T:rs139582054	20
ENSG00000272810	U91328.22	6	26013469	26013985	1	lincRNA	NA	NA	NA	NA	0	0	0	NA	NA	NA	NA	Yes	Aorta:Left_Ventricle:Liver:Spleen:GM12878:IMR90:Mesenchymal_Stem_Cell:Mesendoderm:Neural_Progenitor_Cell:Trophoblast-like_Cell:hESC	3.457e-10	6:28707153:TTATTA:T:rs139582054:rs3132379;rs1375802829	20
ENSG00000224447	HIST1H1PS2	6	26016607	26016829	1	pseudogene	NA	HIST1H1PS2	NA	NA	0	0	0	NA	NA	NA	NA	Yes	Aorta:Left_Ventricle:Liver:Spleen:GM12878:IMR90:Mesenchymal_Stem_Cell:Mesendoderm:Neural_Progenitor_Cell:Trophoblast-like_Cell:hESC	3.457e-10	6:28707153:TTATTA:T:rs139582054:rs3132379;rs1375802829	20
ENSG00000124610	HIST1H1A	6	26017260	26018040	-1	protein_coding	3024	HIST1H1A	0.0035308	-0.372207	0	0	0	NA	NA	NA	NA	Yes	Aorta:Left_Ventricle:Liver:Spleen:GM12878:IMR90:Mesenchymal_Stem_Cell:Mesendoderm:Neural_Progenitor_Cell:Trophoblast-like_Cell:hESC	3.457e-10	6:28707153:TTATTA:T:rs139582054:rs3132379;rs1375802829	20
ENSG00000198366	HIST1H3A	6	26020718	26021186	1	protein_coding	8968	HIST1H3A	3.98008e-05	-0.225707	0	0	0	NA	NA	NA	NA	Yes	Adult_Cortex:Fetal_Cortex:Aorta:Left_Ventricle:Liver:Spleen:GM12878:IMR90:Mesenchymal_Stem_Cell:Mesendoderm:Neural_Progenitor_Cell:Trophoblast-like_Cell:hESC	3.457e-10	6:28707153:TTATTA:T:rs139582054:rs3132379;rs1375802829	20
ENSG00000196176	HIST1H4A	6	26021907	26022278	1	protein_coding	554313	HIST1H4A	0.0022854	0.43417	0	0	0	NA	NA	NA	NA	Yes	Adult_Cortex:Fetal_Cortex:Aorta:Left_Ventricle:Liver:Spleen:GM12878:IMR90:Mesenchymal_Stem_Cell:Mesendoderm:Neural_Progenitor_Cell:Trophoblast-like_Cell:hESC	3.457e-10	6:28707153:TTATTA:T:rs139582054:rs3132379;rs1375802829	20
ENSG00000124529	HIST1H4B	6	26027124	26027480	-1	protein_coding	554313	HIST1H4B	0.00854183	0.166119	0	0	0	NA	NA	NA	NA	Yes	Adult_Cortex:Fetal_Cortex:Aorta:Left_Ventricle:Liver:Spleen:GM12878:IMR90:Mesenchymal_Stem_Cell:Mesendoderm:Neural_Progenitor_Cell:Trophoblast-like_Cell:hESC	3.457e-10	6:28707153:TTATTA:T:rs139582054:rs3132379;rs1375802829	20
ENSG00000124693	HIST1H3B	6	26031817	26032288	-1	protein_coding	8968	HIST1H3B	0.307283	0.251696	0	0	0	NA	NA	NA	NA	Yes	Adult_Cortex:Fetal_Cortex:Aorta:Left_Ventricle:Liver:Spleen:GM12878:IMR90:Mesenchymal_Stem_Cell:Mesendoderm:Neural_Progenitor_Cell:Trophoblast-like_Cell:hESC	3.457e-10	6:28707153:TTATTA:T:rs139582054:rs3132379;rs1375802829	20
ENSG00000137259	HIST1H2AB	6	26033320	26033796	-1	protein_coding	8335	HIST1H2AB	0.00531944	0.228135	0	0	0	NA	NA	NA	NA	Yes	Adult_Cortex:Fetal_Cortex:Aorta:Left_Ventricle:Liver:Spleen:GM12878:IMR90:Mesenchymal_Stem_Cell:Mesendoderm:Neural_Progenitor_Cell:Trophoblast-like_Cell:hESC	3.457e-10	6:28707153:TTATTA:T:rs139582054:rs3132379;rs1375802829	20
ENSG00000196226	HIST1H2BB	6	26043455	26043885	-1	protein_coding	3018	HIST1H2BB	0.130328	0.288117	0	0	0	NA	NA	NA	NA	Yes	Left_Ventricle:Liver:GM12878:IMR90:Mesenchymal_Stem_Cell	8.69e-08	6:28707153:TTATTA:T	20
ENSG00000234816	U91328.2	6	26044217	26044585	1	pseudogene	NA	NA	NA	NA	0	0	0	NA	NA	NA	NA	Yes	Left_Ventricle:Liver:GM12878:IMR90:Mesenchymal_Stem_Cell	8.69e-08	6:28707153:TTATTA:T	20
ENSG00000196532	HIST1H3C	6	26045639	26046097	1	protein_coding	8968	HIST1H3C	0.215541	-0.193879	0	0	0	NA	NA	NA	NA	Yes	Left_Ventricle:Liver:GM12878:IMR90:Mesenchymal_Stem_Cell	8.69e-08	6:28707153:TTATTA:T	20
ENSG00000187837	HIST1H1C	6	26055968	26056699	-1	protein_coding	3006	HIST1H1C	NA	0.137228	0	0	0	NA	NA	NA	NA	Yes	Fetal_Cortex:Left_Ventricle:Liver:GM12878:IMR90:Mesenchymal_Stem_Cell	8.69e-08	6:28707153:TTATTA:T	20
ENSG00000010704	HFE	6	26087509	26098571	1	protein_coding	3077	HFE	8.49697e-07	0.210172	0	0	0	NA	NA	NA	NA	Yes	Aorta:Left_Ventricle:Liver:Spleen:GM12878:IMR90:Mesenchymal_Stem_Cell:Mesendoderm:Neural_Progenitor_Cell:Trophoblast-like_Cell:hESC	3.457e-10	6:28707153:TTATTA:T:rs139582054:rs3132379;rs1375802829	20
ENSG00000197061	HIST1H4C	6	26104104	26104518	1	protein_coding	554313	HIST1H4C	8.85617e-05	0.852192	0	0	0	NA	NA	NA	NA	Yes	Fetal_Cortex:Aorta:Left_Ventricle:Liver:Spleen:GM12878:IMR90:Mesenchymal_Stem_Cell:Mesendoderm:Neural_Progenitor_Cell:Trophoblast-like_Cell:hESC	3.457e-10	6:28707153:TTATTA:T:rs139582054:rs3132379;rs1375802829	20
ENSG00000187475	HIST1H1T	6	26107640	26108364	-1	protein_coding	3010	HIST1H1T	NA	-0.0680391	0	0	0	NA	NA	NA	NA	Yes	Fetal_Cortex:Aorta:Left_Ventricle:Liver:Spleen:GM12878:IMR90:Mesenchymal_Stem_Cell:Mesendoderm:Neural_Progenitor_Cell:Trophoblast-like_Cell:hESC	3.457e-10	6:28707153:TTATTA:T:rs139582054:rs3132379;rs1375802829	20
ENSG00000217159	LARP1P1	6	26164300	26164591	1	pseudogene	NA	LARP1P1	NA	NA	0	0	0	NA	NA	NA	NA	Yes	Adult_Cortex:Fetal_Cortex:Aorta:Left_Ventricle:Liver:Spleen:GM12878:IMR90:Mesenchymal_Stem_Cell:Mesendoderm:Neural_Progenitor_Cell:Trophoblast-like_Cell:hESC	8.69e-08	6:28707153:TTATTA:T	20
ENSG00000197697	HIST1H2BE	6	26183958	26184454	1	protein_coding	8347	HIST1H2BE	0.000307872	0.445738	0	0	0	NA	NA	NA	NA	Yes	Adult_Cortex:Fetal_Cortex:Aorta:Left_Ventricle:Liver:Spleen:GM12878:IMR90:Mesenchymal_Stem_Cell:Mesendoderm:Neural_Progenitor_Cell:Trophoblast-like_Cell:hESC	8.69e-08	6:28707153:TTATTA:T	20
ENSG00000188987	HIST1H4D	6	26188938	26189304	-1	protein_coding	554313	HIST1H4D	0.0022643	0.870145	0	0	0	NA	NA	NA	NA	Yes	Adult_Cortex:Fetal_Cortex:Aorta:Left_Ventricle:Liver:Spleen:GM12878:IMR90:Mesenchymal_Stem_Cell:Mesendoderm:Neural_Progenitor_Cell:Trophoblast-like_Cell:hESC	8.69e-08	6:28707153:TTATTA:T	20
ENSG00000216331	HIST1H1PS1	6	26195794	26195999	1	pseudogene	NA	HIST1H1PS1	NA	NA	0	0	0	NA	NA	NA	NA	Yes	Adult_Cortex:Fetal_Cortex:Aorta:Left_Ventricle:Liver:Spleen:GM12878:IMR90:Mesenchymal_Stem_Cell:Mesendoderm:Neural_Progenitor_Cell:Trophoblast-like_Cell:hESC	8.69e-08	6:28707153:TTATTA:T	20
ENSG00000197409	HIST1H3D	6	26197068	26199521	-1	protein_coding	8968	HIST1H3D	0.0111951	NA	0	0	0	NA	NA	NA	NA	Yes	Adult_Cortex:Fetal_Cortex:Aorta:Left_Ventricle:Liver:Spleen:GM12878:IMR90:Mesenchymal_Stem_Cell:Mesendoderm:Neural_Progenitor_Cell:Trophoblast-like_Cell:hESC	8.69e-08	6:28707153:TTATTA:T	20
ENSG00000196866	HIST1H2AD	6	26199079	26199471	-1	protein_coding	3013	HIST1H2AD	3.99677e-05	0.287759	0	0	0	NA	NA	NA	NA	Yes	Adult_Cortex:Fetal_Cortex:Aorta:Left_Ventricle:Liver:Spleen:GM12878:IMR90:Mesenchymal_Stem_Cell:Mesendoderm:Neural_Progenitor_Cell:Trophoblast-like_Cell:hESC	8.69e-08	6:28707153:TTATTA:T	20
ENSG00000197846	HIST1H2BF	6	26199748	26200942	1	protein_coding	8347	HIST1H2BF	0.00030002	0.851063	0	0	0	NA	NA	NA	NA	Yes	Adult_Cortex:Fetal_Cortex:Aorta:Dorsolateral_Prefrontal_Cortex:Left_Ventricle:Liver:Spleen:GM12878:IMR90:Mesenchymal_Stem_Cell:Mesendoderm:Neural_Progenitor_Cell:Trophoblast-like_Cell:hESC	1.246e-08	6:28707153:TTATTA:T:rs139582054	20
ENSG00000217275	RP1-34B20.4	6	26202384	26202882	1	pseudogene	NA	NA	NA	NA	0	0	0	NA	NA	NA	NA	Yes	Adult_Cortex:Fetal_Cortex:Aorta:Dorsolateral_Prefrontal_Cortex:Left_Ventricle:Liver:Spleen:GM12878:IMR90:Mesenchymal_Stem_Cell:Mesendoderm:Neural_Progenitor_Cell:Trophoblast-like_Cell:hESC	1.246e-08	6:28707153:TTATTA:T:rs139582054	20
ENSG00000198518	HIST1H4E	6	26204858	26206266	1	protein_coding	554313	HIST1H4E	0.000642251	1.83578	0	0	0	NA	NA	NA	NA	Yes	Adult_Cortex:Fetal_Cortex:Aorta:Dorsolateral_Prefrontal_Cortex:Left_Ventricle:Liver:Spleen:GM12878:IMR90:Mesenchymal_Stem_Cell:Mesendoderm:Neural_Progenitor_Cell:Trophoblast-like_Cell:hESC	1.246e-08	6:28707153:TTATTA:T:rs139582054	20
ENSG00000187990	HIST1H2BG	6	26216428	26216872	-1	protein_coding	8347	HIST1H2BG	2.94452e-06	0.0253452	0	0	0	NA	NA	NA	NA	Yes	Adult_Cortex:Fetal_Cortex:Aorta:Dorsolateral_Prefrontal_Cortex:Left_Ventricle:Liver:Spleen:GM12878:IMR90:Mesenchymal_Stem_Cell:Mesendoderm:Neural_Progenitor_Cell:Trophoblast-like_Cell:hESC	1.246e-08	6:28707153:TTATTA:T:rs139582054	20
ENSG00000168274	HIST1H2AE	6	26217165	26217711	1	protein_coding	8335	HIST1H2AE	0.624124	-0.273878	0	0	0	NA	NA	NA	NA	Yes	Adult_Cortex:Fetal_Cortex:Aorta:Dorsolateral_Prefrontal_Cortex:Left_Ventricle:Liver:Spleen:GM12878:IMR90:Mesenchymal_Stem_Cell:Mesendoderm:Neural_Progenitor_Cell:Trophoblast-like_Cell:hESC	1.246e-08	6:28707153:TTATTA:T:rs139582054	20
ENSG00000196966	HIST1H3E	6	26225383	26225844	1	protein_coding	8968	HIST1H3E	0.000813429	-0.209795	0	0	0	NA	NA	NA	NA	Yes	Adult_Cortex:Fetal_Cortex:Aorta:Dorsolateral_Prefrontal_Cortex:Left_Ventricle:Liver:Spleen:GM12878:IMR90:Mesenchymal_Stem_Cell:Mesendoderm:Neural_Progenitor_Cell:Trophoblast-like_Cell:hESC	1.246e-08	6:28707153:TTATTA:T:rs139582054	20
ENSG00000218281	HIST1H2APS3	6	26233350	26233483	1	pseudogene	NA	HIST1H2APS3	NA	NA	0	0	0	NA	NA	NA	NA	Yes	Adult_Cortex:Fetal_Cortex:Aorta:Dorsolateral_Prefrontal_Cortex:Left_Ventricle:Liver:Spleen:GM12878:IMR90:Mesenchymal_Stem_Cell:Mesendoderm:Neural_Progenitor_Cell:Trophoblast-like_Cell:hESC	1.246e-08	6:28707153:TTATTA:T:rs139582054	20
ENSG00000124575	HIST1H1D	6	26234440	26235216	-1	protein_coding	3007	HIST1H1D	NA	0.136123	0	0	0	NA	NA	NA	NA	Yes	Adult_Cortex:Fetal_Cortex:Aorta:Dorsolateral_Prefrontal_Cortex:Left_Ventricle:Liver:Spleen:GM12878:IMR90:Mesenchymal_Stem_Cell:Mesendoderm:Neural_Progenitor_Cell:Trophoblast-like_Cell:hESC	1.246e-08	6:28707153:TTATTA:T:rs139582054	20
ENSG00000198327	HIST1H4F	6	26240561	26240976	1	protein_coding	554313	HIST1H4F	0.181985	1.06312	0	0	0	NA	NA	NA	NA	Yes	Adult_Cortex:Fetal_Cortex:Aorta:Left_Ventricle:Liver:Spleen:GM12878:IMR90:Mesenchymal_Stem_Cell:Mesendoderm:Neural_Progenitor_Cell:Trophoblast-like_Cell:hESC	2.012e-08	6:28707153:TTATTA:T:rs139582054	20
ENSG00000124578	HIST1H4G	6	26246886	26247259	-1	protein_coding	8369	HIST1H4G	0.00263	-0.0509409	0	0	0	NA	NA	NA	NA	Yes	Adult_Cortex:Fetal_Cortex:Aorta:Left_Ventricle:Liver:Spleen:GM12878:IMR90:Mesenchymal_Stem_Cell:Mesendoderm:Neural_Progenitor_Cell:Trophoblast-like_Cell:hESC	2.012e-08	6:28707153:TTATTA:T:rs139582054	20
ENSG00000256316	HIST1H3F	6	26250370	26250835	-1	protein_coding	8968	HIST1H3F	0.0422154	-0.181854	0	0	0	NA	NA	NA	NA	Yes	Adult_Cortex:Fetal_Cortex:Aorta:Left_Ventricle:Liver:Spleen:GM12878:IMR90:Mesenchymal_Stem_Cell:Mesendoderm:Neural_Progenitor_Cell:Trophoblast-like_Cell:hESC	2.012e-08	6:28707153:TTATTA:T:rs139582054	20
ENSG00000197459	HIST1H2BH	6	26251879	26252303	1	protein_coding	8345	HIST1H2BH	0.00029573	-0.173874	0	0	0	NA	NA	NA	NA	Yes	Adult_Cortex:Fetal_Cortex:Aorta:Left_Ventricle:Liver:Spleen:GM12878:IMR90:Mesenchymal_Stem_Cell:Mesendoderm:Neural_Progenitor_Cell:Trophoblast-like_Cell:hESC	2.012e-08	6:28707153:TTATTA:T:rs139582054	20
ENSG00000256018	HIST1H3G	6	26271146	26271612	-1	protein_coding	8968	HIST1H3G	1.71006e-05	0.23442	0	0	0	NA	NA	NA	NA	Yes	Fetal_Cortex:Aorta:Left_Ventricle:Liver:Spleen:GM12878:IMR90:Mesenchymal_Stem_Cell:Mesendoderm:Neural_Progenitor_Cell:Trophoblast-like_Cell:hESC	2.012e-08	6:28707153:TTATTA:T:rs139582054	20
ENSG00000218690	HIST1H2APS4	6	26272421	26272768	-1	pseudogene	NA	HIST1H2APS4	NA	NA	0	0	0	NA	NA	NA	NA	Yes	Fetal_Cortex:Aorta:Left_Ventricle:Liver:Spleen:GM12878:IMR90:Mesenchymal_Stem_Cell:Mesendoderm:Neural_Progenitor_Cell:Trophoblast-like_Cell:hESC	2.012e-08	6:28707153:TTATTA:T:rs139582054	20
ENSG00000168242	HIST1H2BI	6	26273144	26273622	1	protein_coding	8347	HIST1H2BI	0.138012	-0.249748	0	0	0	NA	NA	NA	NA	Yes	Fetal_Cortex:Aorta:Left_Ventricle:Liver:Spleen:GM12878:IMR90:Mesenchymal_Stem_Cell:Mesendoderm:Neural_Progenitor_Cell:Trophoblast-like_Cell:hESC	2.012e-08	6:28707153:TTATTA:T:rs139582054	20
ENSG00000158406	HIST1H4H	6	26281283	26285762	-1	protein_coding	554313	HIST1H4H	0.00879033	1.05907	0	0	0	NA	NA	NA	NA	Yes	Adult_Cortex:Fetal_Cortex:Aorta:Hippocampus:Left_Ventricle:Liver:Right_Ventricle:GM12878:IMR90:Mesenchymal_Stem_Cell:Mesendoderm:Neural_Progenitor_Cell:Trophoblast-like_Cell:hESC	3.327e-10	6:28707153:TTATTA:T:rs139582054:6:27016373:ATT:A:rs369066401	20
ENSG00000220875	HIST1H3PS1	6	26322104	26322520	-1	pseudogene	NA	HIST1H3PS1	NA	NA	0	0	0	NA	NA	NA	NA	Yes	Fetal_Cortex:Liver:GM12878:IMR90:Mesenchymal_Stem_Cell:Mesendoderm:Neural_Progenitor_Cell:Trophoblast-like_Cell:hESC	4.896e-08	6:28707153:TTATTA:T:6:27016373:ATT:A:rs139582054	20
ENSG00000252399	RNU6-1259P	6	26353199	26353264	-1	snRNA	NA	RNU6-1259P	NA	NA	0	0	0	NA	NA	NA	NA	Yes	Liver:GM12878:IMR90:Mesenchymal_Stem_Cell:Mesendoderm:Neural_Progenitor_Cell:Trophoblast-like_Cell:hESC	4.896e-08	6:28707153:TTATTA:T:6:27016373:ATT:A:rs139582054	20
ENSG00000186470	BTN3A2	6	26365387	26378546	1	protein_coding	11118	BTN3A2	0.000124519	2.20791	0	0	0	NA	NA	NA	NA	Yes	Adult_Cortex:Fetal_Cortex:Left_Ventricle:GM12878:IMR90:hESC	1.246e-08	6:28707153:TTATTA:T:rs139582054	20
ENSG00000215979	AL021917.1	6	26365704	26365780	-1	miRNA	NA	NA	NA	NA	0	0	0	NA	NA	NA	NA	Yes	Adult_Cortex:Fetal_Cortex:Left_Ventricle:GM12878:IMR90:hESC	1.246e-08	6:28707153:TTATTA:T:rs139582054	20
ENSG00000124508	BTN2A2	6	26383324	26395102	1	protein_coding	10385	BTN2A2	0.000150288	1.01572	0	0	0	NA	NA	NA	NA	Yes	Left_Ventricle:GM12878:IMR90:hESC	1.246e-08	6:28707153:TTATTA:T:rs139582054	20
ENSG00000026950	BTN3A1	6	26402465	26415444	1	protein_coding	11119	BTN3A1	8.65114e-07	1.62791	0	0	0	NA	NA	NA	NA	Yes	Adult_Cortex:Fetal_Cortex	1.517e-07	6:28707153:TTATTA:T	20
ENSG00000124549	BTN2A3P	6	26421619	26432611	1	pseudogene	54718	BTN2A3P	NA	NA	0	0	0	NA	NA	NA	NA	Yes	Adult_Cortex:Fetal_Cortex	1.517e-07	6:28707153:TTATTA:T	20
ENSG00000111801	BTN3A3	6	26440700	26453643	1	protein_coding	10384	BTN3A3	7.19025e-10	1.09011	0	0	0	NA	NA	NA	NA	Yes	Liver:IMR90:Mesenchymal_Stem_Cell	1.246e-08	6:28707153:TTATTA:T:rs139582054	20
ENSG00000112763	BTN2A1	6	26458150	26476849	1	protein_coding	11120	BTN2A1	1.07468e-18	0.260571	0	0	0	NA	NA	NA	NA	Yes	Liver:IMR90:Mesenchymal_Stem_Cell	1.246e-08	6:28707153:TTATTA:T:rs139582054	20
ENSG00000124557	BTN1A1	6	26501449	26510650	1	protein_coding	696	BTN1A1	1.14088e-09	-0.329705	0	0	0	NA	NA	NA	NA	Yes	IMR90:hESC	8.69e-08	6:28707153:TTATTA:T	20
ENSG00000199289	RNU6-502P	6	26519579	26519686	-1	snRNA	NA	RNU6-502P	NA	NA	0	0	0	NA	NA	NA	NA	Yes	IMR90:hESC	8.69e-08	6:28707153:TTATTA:T	20
ENSG00000228223	HCG11	6	26522076	26526807	1	lincRNA	493812	HCG11	NA	NA	0	0	0	NA	NA	NA	NA	Yes	Left_Ventricle:Liver:GM12878:IMR90:Mesenchymal_Stem_Cell:Neural_Progenitor_Cell:Trophoblast-like_Cell:hESC	3.457e-10	6:28707153:TTATTA:T:rs139582054:rs3132379;rs1375802829	20
ENSG00000261353	CTA-14H9.5	6	26527291	26527632	1	lincRNA	NA	NA	NA	NA	0	0	0	NA	NA	NA	NA	Yes	Left_Ventricle:Liver:GM12878:IMR90:Mesenchymal_Stem_Cell:Neural_Progenitor_Cell:Trophoblast-like_Cell:hESC	3.457e-10	6:28707153:TTATTA:T:rs139582054:rs3132379;rs1375802829	20
ENSG00000182952	HMGN4	6	26538633	26546482	1	protein_coding	10473	HMGN4	0.557082	-0.351003	0	0	0	NA	NA	NA	NA	Yes	Left_Ventricle:Liver:GM12878:IMR90:Mesenchymal_Stem_Cell:Neural_Progenitor_Cell:Trophoblast-like_Cell:hESC	3.457e-10	6:28707153:TTATTA:T:rs139582054:rs3132379;rs1375802829	20
ENSG00000146109	ABT1	6	26597180	26600278	1	protein_coding	29777	ABT1	0.0271056	0.104221	0	0	0	NA	NA	NA	NA	Yes	Liver:Spleen:GM12878:IMR90:Mesenchymal_Stem_Cell:Mesendoderm:hESC	3.457e-10	6:28707153:TTATTA:T:6:27016373:ATT:A:rs139582054:rs3132379;rs1375802829	20
ENSG00000271071	RP11-457M11.6	6	26612131	26613337	-1	pseudogene	NA	NA	NA	NA	0	0	0	NA	NA	NA	NA	Yes	Aorta:Left_Ventricle:Liver:GM12878:IMR90:Mesenchymal_Stem_Cell:Mesendoderm:Neural_Progenitor_Cell:Trophoblast-like_Cell:hESC	4.896e-08	6:28707153:TTATTA:T:6:27016373:ATT:A	20
ENSG00000218346	VN1R14P	6	26630782	26632007	-1	pseudogene	NA	VN1R14P	NA	NA	0	0	0	NA	NA	NA	NA	Yes	Aorta:Left_Ventricle:Liver:GM12878:IMR90:Mesenchymal_Stem_Cell:Mesendoderm:Neural_Progenitor_Cell:Trophoblast-like_Cell:hESC	4.896e-08	6:28707153:TTATTA:T:6:27016373:ATT:A	20
ENSG00000233631	RP11-457M11.2	6	26634611	26637008	-1	3prime_overlapping_ncrna	NA	NA	NA	NA	0	0	0	NA	NA	NA	NA	Yes	Aorta:Left_Ventricle:Liver:GM12878:IMR90:Mesenchymal_Stem_Cell:Mesendoderm:Neural_Progenitor_Cell:Trophoblast-like_Cell:hESC	4.896e-08	6:28707153:TTATTA:T:6:27016373:ATT:A	20
ENSG00000181315	ZNF322	6	26636518	26659980	-1	protein_coding	79692	ZNF322	NA	-1.14047	0	0	0	NA	NA	NA	NA	Yes	Adult_Cortex:Fetal_Cortex:Aorta:Left_Ventricle:Liver:GM12878:IMR90:Mesenchymal_Stem_Cell:Mesendoderm:Trophoblast-like_Cell:hESC	1.166e-09	6:28707153:TTATTA:T:6:27016373:ATT:A:rs139582054	20
ENSG00000261584	RP11-457M11.5	6	26686469	26688192	1	lincRNA	101929855	NA	NA	NA	0	0	0	NA	NA	NA	NA	Yes	GM12878:IMR90:Mesenchymal_Stem_Cell:Mesendoderm:hESC	9.405e-09	6:27016373:ATT:A:6:28707153:TTATTA:T	20
ENSG00000272312	RP11-239L20.6	6	26968987	26969427	-1	lincRNA	NA	NA	NA	NA	0	0	0	NA	NA	NA	NA	Yes	Left_Ventricle:GM12878:IMR90:Mesenchymal_Stem_Cell:Mesendoderm	2.844e-09	6:28707153:TTATTA:T:rs139582054:6:27016373:ATT:A	20
ENSG00000238621	TRNAI2	6	26988114	26988226	1	miRNA	NA	TRNAI2	NA	NA	0	0	0	NA	NA	NA	NA	Yes	Left_Ventricle:GM12878:IMR90:Mesenchymal_Stem_Cell:Mesendoderm	2.844e-09	6:28707153:TTATTA:T:rs139582054:6:27016373:ATT:A	20
ENSG00000220581	VN1R12P	6	27001214	27002089	-1	pseudogene	NA	VN1R12P	NA	NA	0	0	0	NA	NA	NA	NA	Yes	Aorta:GM12878:IMR90:Mesenchymal_Stem_Cell:Mesendoderm	9.308e-11	6:28707153:TTATTA:T:rs139582054:rs3132379;rs1375802829	20
ENSG00000216762	VN1R13P	6	27028144	27029028	-1	pseudogene	NA	VN1R13P	NA	NA	0	0	0	NA	NA	NA	NA	Yes	Promoter_anchored_loops:Aorta:GM12878:IMR90:Mesenchymal_Stem_Cell:Mesendoderm	9.308e-11	6:28707153:TTATTA:T:rs139582054:rs3132379;rs1375802829	20
ENSG00000219770	VN1R11P	6	27051059	27051926	1	pseudogene	NA	VN1R11P	NA	NA	0	0	0	NA	NA	NA	NA	Yes	IMR90:Mesenchymal_Stem_Cell	1.331e-06	6:28707153:TTATTA:T	20
ENSG00000222800	RNU2-62P	6	27077569	27077759	-1	snRNA	NA	RNU2-62P	NA	NA	0	0	0	NA	NA	NA	NA	Yes	IMR90:Mesenchymal_Stem_Cell	1.331e-06	6:28707153:TTATTA:T	20
ENSG00000272468	RP1-86C11.7	6	27090436	27091000	-1	lincRNA	NA	NA	NA	NA	0	0	0	NA	NA	NA	NA	Yes	Promoter_anchored_loops:Adult_Cortex:Fetal_Cortex:Aorta:Bladder:Dorsolateral_Prefrontal_Cortex:Hippocampus:Left_Ventricle:Liver:Lung:Pancreas:Right_Ventricle:Spleen:GM12878:IMR90:Mesenchymal_Stem_Cell:Mesendoderm:Neural_Progenitor_Cell:Trophoblast-like_Cell:hESC	9.308e-11	6:28707153:TTATTA:T:rs139582054:rs3132379;rs1375802829:6:27016373:ATT:A:rs369066401	20
ENSG00000124635	HIST1H2BJ	6	27093676	27100541	-1	protein_coding	8970	HIST1H2BJ	0.478842	0.308582	0	0	0	NA	NA	NA	NA	Yes	Promoter_anchored_loops:Adult_Cortex:Fetal_Cortex:Aorta:Bladder:Dorsolateral_Prefrontal_Cortex:Hippocampus:Left_Ventricle:Liver:Lung:Pancreas:Right_Ventricle:Spleen:GM12878:IMR90:Mesenchymal_Stem_Cell:Mesendoderm:Neural_Progenitor_Cell:Trophoblast-like_Cell:hESC	9.308e-11	6:28707153:TTATTA:T:rs139582054:rs3132379;rs1375802829:6:27016373:ATT:A:rs369066401	20
ENSG00000196787	HIST1H2AG	6	27100832	27103070	1	protein_coding	85235	HIST1H2AG	0.000610464	-0.741637	0	0	0	NA	NA	NA	NA	Yes	Promoter_anchored_loops:Adult_Cortex:Fetal_Cortex:Aorta:Bladder:Dorsolateral_Prefrontal_Cortex:Hippocampus:Left_Ventricle:Liver:Lung:Pancreas:Right_Ventricle:Spleen:GM12878:IMR90:Mesenchymal_Stem_Cell:Mesendoderm:Neural_Progenitor_Cell:Trophoblast-like_Cell:hESC	9.308e-11	6:28707153:TTATTA:T:rs139582054:rs3132379;rs1375802829:6:27016373:ATT:A:rs369066401	20
ENSG00000197903	HIST1H2BK	6	27106073	27114619	-1	protein_coding	85236	HIST1H2BK	0.490754	-0.0430523	0	0	0	NA	NA	NA	NA	Yes	Promoter_anchored_loops:Adult_Cortex:Fetal_Cortex:Aorta:Bladder:Dorsolateral_Prefrontal_Cortex:Hippocampus:Left_Ventricle:Liver:Lung:Pancreas:Right_Ventricle:Spleen:GM12878:IMR90:Mesenchymal_Stem_Cell:Mesendoderm:Neural_Progenitor_Cell:Trophoblast-like_Cell:hESC	9.308e-11	6:28707153:TTATTA:T:rs139582054:rs3132379;rs1375802829:6:27016373:ATT:A:rs369066401	20
ENSG00000198339	HIST1H4I	6	27107076	27108418	1	protein_coding	554313	HIST1H4I	0.446296	-0.468005	0	0	0	NA	NA	NA	NA	Yes	Promoter_anchored_loops:Adult_Cortex:Fetal_Cortex:Aorta:Bladder:Dorsolateral_Prefrontal_Cortex:Hippocampus:Left_Ventricle:Liver:Lung:Pancreas:Right_Ventricle:Spleen:GM12878:IMR90:Mesenchymal_Stem_Cell:Mesendoderm:Neural_Progenitor_Cell:Trophoblast-like_Cell:hESC	9.308e-11	6:28707153:TTATTA:T:rs139582054:rs3132379;rs1375802829:6:27016373:ATT:A:rs369066401	20
ENSG00000184825	HIST1H2AH	6	27114861	27115317	1	protein_coding	85235	HIST1H2AH	6.29508e-05	0.19492	0	0	0	NA	NA	NA	NA	Yes	Promoter_anchored_loops:Adult_Cortex:Fetal_Cortex:Aorta:Bladder:Dorsolateral_Prefrontal_Cortex:Hippocampus:Left_Ventricle:Liver:Lung:Pancreas:Right_Ventricle:Spleen:GM12878:IMR90:Mesenchymal_Stem_Cell:Mesendoderm:Neural_Progenitor_Cell:Trophoblast-like_Cell:hESC	9.308e-11	6:28707153:TTATTA:T:rs139582054:rs3132379;rs1375802829:6:27016373:ATT:A:rs369066401	20
ENSG00000265565	MIR3143	6	27115405	27115467	1	miRNA	100422934	MIR3143	NA	NA	0	0	0	NA	NA	NA	NA	Yes	Promoter_anchored_loops:Adult_Cortex:Fetal_Cortex:Aorta:Bladder:Dorsolateral_Prefrontal_Cortex:Hippocampus:Left_Ventricle:Liver:Lung:Pancreas:Right_Ventricle:Spleen:GM12878:IMR90:Mesenchymal_Stem_Cell:Mesendoderm:Neural_Progenitor_Cell:Trophoblast-like_Cell:hESC	9.308e-11	6:28707153:TTATTA:T:rs139582054:rs3132379;rs1375802829:6:27016373:ATT:A:rs369066401	20
ENSG00000174572	RP11-209A2.1	6	27179023	27179692	1	pseudogene	NA	NA	NA	NA	0	0	0	NA	NA	NA	NA	Yes	Promoter_anchored_loops:Aorta:Left_Ventricle:Liver:Pancreas:Right_Ventricle:Spleen:GM12878:IMR90:Mesenchymal_Stem_Cell:Mesendoderm:Neural_Progenitor_Cell:Trophoblast-like_Cell:hESC	9.308e-11	6:28707153:TTATTA:T:rs139582054:rs3132379;rs1375802829:rs369066401	20
ENSG00000112812	PRSS16	6	27215480	27224403	1	protein_coding	10279	PRSS16	2.23792e-06	0.00884812	0	0	86	4.61325e-10	6.2448e-16	GTEx/v8/Adrenal_Gland:GTEx/v8/Brain_Cerebellar_Hemisphere:GTEx/v8/Brain_Cerebellum	-	Yes	Adult_Cortex:Fetal_Cortex:Aorta:Left_Ventricle:Liver:Spleen:GM12878:IMR90:Mesenchymal_Stem_Cell:Mesendoderm:Neural_Progenitor_Cell:Trophoblast-like_Cell:hESC	9.308e-11	6:28707153:TTATTA:T;6:28707153:TTATTA:T:rs369066401:rs139582054:rs3132379;rs1375802829	20
ENSG00000270935	XXbac-BPGBPG24O18.1	6	27235892	27237008	1	pseudogene	NA	NA	NA	NA	0	0	0	NA	NA	NA	NA	Yes	Aorta:Left_Ventricle:Liver:Spleen:GM12878:IMR90:Mesenchymal_Stem_Cell:Mesendoderm:Neural_Progenitor_Cell:Trophoblast-like_Cell:hESC	9.308e-11	6:28707153:TTATTA:T:rs369066401:rs139582054:rs3132379;rs1375802829	20
ENSG00000158553	POM121L2	6	27253682	27279949	-1	protein_coding	94026	POM121L2	NA	0.313408	0	0	0	NA	NA	NA	NA	Yes	Left_Ventricle:Liver:Spleen:GM12878:IMR90:Mesenchymal_Stem_Cell:Mesendoderm:Neural_Progenitor_Cell:Trophoblast-like_Cell:hESC	9.308e-11	6:28707153:TTATTA:T:rs139582054:rs3132379;rs1375802829:rs369066401	20
ENSG00000220758	VN1R10P	6	27292578	27293742	1	pseudogene	387316	VN1R10P	NA	NA	0	0	0	NA	NA	NA	NA	Yes	Left_Ventricle:Liver:Spleen:GM12878:IMR90:Mesenchymal_Stem_Cell:Mesendoderm:Trophoblast-like_Cell:hESC	9.308e-11	6:28707153:TTATTA:T:rs139582054:rs3132379;rs1375802829	20
ENSG00000204789	ZNF204P	6	27325604	27339304	-1	pseudogene	7754	ZNF204P	NA	NA	0	0	1	0.000190853	0.000150835	GTEx/v8/Adrenal_Gland	-	Yes	Left_Ventricle:Liver:GM12878:IMR90:Mesenchymal_Stem_Cell:Mesendoderm:Neural_Progenitor_Cell:Trophoblast-like_Cell:hESC	1.552e-09	6:28707153:TTATTA:T;6:28707153:TTATTA:T:rs139582054	20
ENSG00000124613	ZNF391	6	27342394	27371683	1	protein_coding	346157	ZNF391	9.25869e-07	1.23172	0	0	3	0.00027815	5.56085e-11	GTEx/v8/Brain_Cortex	+	Yes	Left_Ventricle:Liver:GM12878:IMR90:Mesenchymal_Stem_Cell:Mesendoderm:Neural_Progenitor_Cell:Trophoblast-like_Cell:hESC	1.552e-09	rs139582054;6:28707153:TTATTA:T:rs139582054	20
ENSG00000271755	RP1-153G14.4	6	27371789	27374743	-1	lincRNA	NA	NA	NA	NA	0	0	0	NA	NA	NA	NA	Yes	Liver:GM12878:IMR90:Mesenchymal_Stem_Cell:Mesendoderm:Trophoblast-like_Cell:hESC	1.552e-09	6:28707153:TTATTA:T:rs139582054	20
ENSG00000237154	MCFD2P1	6	27375476	27375775	1	pseudogene	NA	MCFD2P1	NA	NA	0	0	0	NA	NA	NA	NA	Yes	Liver:GM12878:IMR90:Mesenchymal_Stem_Cell:Mesendoderm:Trophoblast-like_Cell:hESC	1.552e-09	6:28707153:TTATTA:T:rs139582054	20
ENSG00000096654	ZNF184	6	27418522	27440897	-1	protein_coding	7738	ZNF184	0.133749	-0.545662	0	0	0	NA	NA	NA	NA	Yes	Promoter_anchored_loops:Adult_Cortex:Fetal_Cortex:Aorta:Dorsolateral_Prefrontal_Cortex:Hippocampus:Left_Ventricle:Liver:Lung:Pancreas:Right_Ventricle:Spleen:GM12878:IMR90:Mesenchymal_Stem_Cell:Mesendoderm:Neural_Progenitor_Cell:Trophoblast-like_Cell:hESC	9.308e-11	6:28707153:TTATTA:T:rs139582054:rs3132379;rs1375802829:rs369066401:rs1375802829:rs3132379	20
ENSG00000270666	XXbac-BPGBPG34I8.1	6	27482818	27483053	-1	pseudogene	NA	NA	NA	NA	0	0	0	NA	NA	NA	NA	Yes	Promoter_anchored_loops:Fetal_Cortex:Aorta:Left_Ventricle:Liver:Pancreas:Spleen:GM12878:IMR90:Mesenchymal_Stem_Cell:Mesendoderm:Neural_Progenitor_Cell:Trophoblast-like_Cell:hESC	9.308e-11	6:28707153:TTATTA:T:rs139582054:rs369066401:rs3132379;rs1375802829	20
ENSG00000218347	HNRNPA1P1	6	27490855	27492118	1	pseudogene	NA	HNRNPA1P1	NA	NA	0	0	0	NA	NA	NA	NA	Yes	Aorta:Left_Ventricle:Liver:Pancreas:Spleen:GM12878:IMR90:Mesenchymal_Stem_Cell:Mesendoderm:Neural_Progenitor_Cell:Trophoblast-like_Cell:hESC	9.308e-11	6:28707153:TTATTA:T:rs139582054:rs369066401:rs3132379;rs1375802829	20
ENSG00000219738	XXbac-BPG34I8.3	6	27528601	27529523	-1	pseudogene	NA	NA	NA	NA	0	0	0	NA	NA	NA	NA	Yes	GM12878:hESC	1.331e-06	6:28707153:TTATTA:T	20
ENSG00000206671	RNU6-471P	6	27564191	27564296	1	snRNA	NA	RNU6-471P	NA	NA	0	0	0	NA	NA	NA	NA	Yes	Liver:GM12878:IMR90:Mesenchymal_Stem_Cell:Mesendoderm:Neural_Progenitor_Cell:Trophoblast-like_Cell:hESC	9.308e-11	6:28707153:TTATTA:T:rs139582054:rs3132379;rs1375802829	20
ENSG00000238648	TRNAI6	6	27599188	27599311	1	miRNA	NA	TRNAI6	NA	NA	0	0	0	NA	NA	NA	NA	Yes	Fetal_Cortex:Liver:GM12878:IMR90:Mesenchymal_Stem_Cell:Mesendoderm:Neural_Progenitor_Cell:Trophoblast-like_Cell:hESC	9.308e-11	6:28707153:TTATTA:T:rs139582054:rs3132379;rs1375802829	20
ENSG00000216676	RP1-15D7.1	6	27620381	27620604	-1	pseudogene	NA	NA	NA	NA	0	0	0	NA	NA	NA	NA	Yes	Promoter_anchored_loops	1.893e-09	6:28707153:TTATTA:T	20
ENSG00000216915	RP1-97D16.1	6	27704779	27706273	-1	pseudogene	NA	NA	NA	NA	1	0.897	0	NA	NA	NA	NA	Yes	GM12878	1.331e-06	6:28707153:TTATTA:T	20
ENSG00000218069	RSL24D1P1	6	27748398	27748890	-1	pseudogene	NA	RSL24D1P1	NA	NA	1	10.37	0	NA	NA	NA	NA	Yes	Fetal_Cortex:Aorta:Left_Ventricle:Liver:Right_Ventricle:Spleen:GM12878:IMR90:Mesenchymal_Stem_Cell:Mesendoderm:Neural_Progenitor_Cell:Trophoblast-like_Cell:hESC	9.308e-11	6:28707153:TTATTA:T;6:28707153:TTATTA:T:6:27016373:ATT:A:rs139582054:rs3132379;rs1375802829:rs369066401	20
ENSG00000217862	HIST1H4PS1	6	27774853	27775117	1	pseudogene	NA	HIST1H4PS1	NA	NA	11	16.23	0	NA	NA	NA	NA	Yes	Adult_Cortex:Fetal_Cortex:Aorta:Left_Ventricle:Liver:GM12878:IMR90:Mesenchymal_Stem_Cell:Neural_Progenitor_Cell:Trophoblast-like_Cell:hESC	3.457e-10	6:28707153:TTATTA:T;6:28707153:TTATTA:T:rs139582054:rs3132379;rs1375802829	20
ENSG00000185130	HIST1H2BL	6	27775257	27775709	-1	protein_coding	8340	HIST1H2BL	0.00286755	-0.030111	11	16.23	0	NA	NA	NA	NA	Yes	Adult_Cortex:Fetal_Cortex:Aorta:Left_Ventricle:Liver:GM12878:IMR90:Mesenchymal_Stem_Cell:Neural_Progenitor_Cell:Trophoblast-like_Cell:hESC	3.457e-10	6:28707153:TTATTA:T;6:28707153:TTATTA:T:rs139582054:rs3132379;rs1375802829	20
ENSG00000196747	HIST1H2AI	6	27775899	27776429	1	protein_coding	85235	HIST1H2AI	0.581587	-0.0583265	11	16.23	0	NA	NA	NA	NA	Yes	Adult_Cortex:Fetal_Cortex:Aorta:Left_Ventricle:Liver:GM12878:IMR90:Mesenchymal_Stem_Cell:Neural_Progenitor_Cell:Trophoblast-like_Cell:hESC	3.457e-10	6:28707153:TTATTA:T;6:28707153:TTATTA:T:rs139582054:rs3132379;rs1375802829	20
ENSG00000203813	HIST1H3H	6	27777842	27778314	1	protein_coding	8968	HIST1H3H	0.0249392	-0.177817	10	16.23	0	NA	NA	NA	NA	Yes	Adult_Cortex:Fetal_Cortex:Aorta:Left_Ventricle:Liver:GM12878:IMR90:Mesenchymal_Stem_Cell:Neural_Progenitor_Cell:Trophoblast-like_Cell:hESC	3.457e-10	6:28707153:TTATTA:T;6:28707153:TTATTA:T:rs139582054:rs3132379;rs1375802829	20
ENSG00000182611	HIST1H2AJ	6	27782112	27782607	-1	protein_coding	8331	HIST1H2AJ	0.191198	0.615054	10	16.23	0	NA	NA	NA	NA	Yes	Fetal_Cortex:Aorta:Left_Ventricle:Liver:GM12878:IMR90:Mesenchymal_Stem_Cell:Neural_Progenitor_Cell:Trophoblast-like_Cell:hESC	3.457e-10	6:28707153:TTATTA:T;6:28707153:TTATTA:T:rs139582054:rs3132379;rs1375802829	20
ENSG00000196374	HIST1H2BM	6	27782822	27783267	1	protein_coding	8342	HIST1H2BM	0.00275346	-0.27562	10	16.23	0	NA	NA	NA	NA	Yes	Fetal_Cortex:Aorta:Left_Ventricle:Liver:GM12878:IMR90:Mesenchymal_Stem_Cell:Neural_Progenitor_Cell:Trophoblast-like_Cell:hESC	3.457e-10	6:28707153:TTATTA:T;6:28707153:TTATTA:T:rs139582054:rs3132379;rs1375802829	20
ENSG00000197238	HIST1H4J	6	27791884	27792257	1	protein_coding	554313	HIST1H4J	0.423754	0.59845	14	9.571	0	NA	NA	NA	NA	Yes	Fetal_Cortex:Aorta:Left_Ventricle:Liver:GM12878:IMR90:Mesenchymal_Stem_Cell:Neural_Progenitor_Cell:Trophoblast-like_Cell:hESC	3.457e-10	6:28707153:TTATTA:T;6:28707153:TTATTA:T:rs139582054:rs3132379;rs1375802829	20
ENSG00000197914	HIST1H4K	6	27798952	27799305	-1	protein_coding	554313	HIST1H4K	0.429119	0.387416	10	9.664	0	NA	NA	NA	NA	Yes	Fetal_Cortex:Aorta:Left_Ventricle:Liver:GM12878:IMR90:Mesenchymal_Stem_Cell:Neural_Progenitor_Cell:Trophoblast-like_Cell:hESC	3.457e-10	6:28707153:TTATTA:T;6:28707153:TTATTA:T:rs139582054:rs3132379;rs1375802829	20
ENSG00000184348	HIST1H2AK	6	27805658	27806117	-1	protein_coding	85235	HIST1H2AK	0.0684285	-0.0412441	10	9.664	190	0.000413722	0.040686	BRAINEAC/OCTX	NA	Yes	Adult_Cortex:Fetal_Cortex:Left_Ventricle:Liver:GM12878:IMR90:Mesenchymal_Stem_Cell:Neural_Progenitor_Cell:Trophoblast-like_Cell	3.457e-10	6:28707153:TTATTA:T;6:28707153:TTATTA:T:rs139582054:rs3132379;rs1375802829	20
ENSG00000233822	HIST1H2BN	6	27806323	27823487	1	protein_coding	8341	HIST1H2BN	0.139775	0.145508	12	9.664	0	NA	NA	NA	NA	Yes	Adult_Cortex:Fetal_Cortex:Left_Ventricle:Liver:GM12878:IMR90:Mesenchymal_Stem_Cell:Neural_Progenitor_Cell:Trophoblast-like_Cell	3.457e-10	6:28707153:TTATTA:T;6:28707153:TTATTA:T:rs139582054:rs3132379;rs1375802829	20
ENSG00000217646	HIST1H2BPS2	6	27831840	27832179	-1	pseudogene	NA	HIST1H2BPS2	NA	NA	6	15.55	0	NA	NA	NA	NA	Yes	Fetal_Cortex:Left_Ventricle:Liver:GM12878:IMR90:Mesenchymal_Stem_Cell:Neural_Progenitor_Cell:Trophoblast-like_Cell	3.457e-10	6:28707153:TTATTA:T;6:28707153:TTATTA:T:rs139582054:rs3132379;rs1375802829	20
ENSG00000198374	HIST1H2AL	6	27833034	27833606	1	protein_coding	85235	HIST1H2AL	0.0624869	-0.360341	6	15.55	0	NA	NA	NA	NA	Yes	Fetal_Cortex:Left_Ventricle:Liver:GM12878:IMR90:Mesenchymal_Stem_Cell:Neural_Progenitor_Cell:Trophoblast-like_Cell	3.457e-10	6:28707153:TTATTA:T;6:28707153:TTATTA:T:rs139582054:rs3132379;rs1375802829	20
ENSG00000184357	HIST1H1B	6	27834570	27835359	-1	protein_coding	3009	HIST1H1B	0.509139	-0.0898951	7	15.55	0	NA	NA	NA	NA	Yes	Fetal_Cortex:Left_Ventricle:Liver:GM12878:IMR90:Mesenchymal_Stem_Cell:Neural_Progenitor_Cell:Trophoblast-like_Cell	3.457e-10	6:28707153:TTATTA:T;6:28707153:TTATTA:T:rs139582054:rs3132379;rs1375802829	20
ENSG00000182572	HIST1H3I	6	27839623	27840099	-1	protein_coding	8968	HIST1H3I	0.36088	-0.232438	7	15.55	0	NA	NA	NA	NA	Yes	Fetal_Cortex:Aorta:Left_Ventricle:Liver:Right_Ventricle:Spleen:GM12878:IMR90:Mesenchymal_Stem_Cell:Neural_Progenitor_Cell:Trophoblast-like_Cell:hESC	3.457e-10	6:28707153:TTATTA:T;6:28707153:TTATTA:T:rs139582054:rs3132379;rs1375802829	20
ENSG00000198558	HIST1H4L	6	27840926	27841289	-1	protein_coding	554313	HIST1H4L	0.191235	0.42689	8	15.55	0	NA	NA	NA	NA	Yes	Fetal_Cortex:Aorta:Left_Ventricle:Liver:Right_Ventricle:Spleen:GM12878:IMR90:Mesenchymal_Stem_Cell:Neural_Progenitor_Cell:Trophoblast-like_Cell:hESC	3.457e-10	6:28707153:TTATTA:T;6:28707153:TTATTA:T:rs139582054:rs3132379;rs1375802829	20
ENSG00000197153	HIST1H3J	6	27858093	27860884	-1	protein_coding	8968	HIST1H3J	0.695884	-0.189708	3	10.73	0	NA	NA	NA	NA	Yes	Adult_Cortex:Fetal_Cortex:Aorta:Left_Ventricle:Liver:Right_Ventricle:Spleen:GM12878:IMR90:Mesenchymal_Stem_Cell:Neural_Progenitor_Cell:Trophoblast-like_Cell:hESC	3.327e-10	6:28707153:TTATTA:T;6:28707153:TTATTA:T:rs139582054:rs3132379;rs1375802829	20
ENSG00000233224	HIST1H2AM	6	27860477	27860963	-1	protein_coding	85235	HIST1H2AM	0.000856482	-0.225135	3	10.73	0	NA	NA	NA	NA	Yes	Adult_Cortex:Fetal_Cortex:Aorta:Left_Ventricle:Liver:Right_Ventricle:Spleen:GM12878:IMR90:Mesenchymal_Stem_Cell:Neural_Progenitor_Cell:Trophoblast-like_Cell:hESC	3.327e-10	6:28707153:TTATTA:T;6:28707153:TTATTA:T:rs139582054:rs3132379;rs1375802829	20
ENSG00000196331	HIST1H2BO	6	27861203	27861669	1	protein_coding	8348	HIST1H2BO	3.07278e-05	-0.223063	2	5.694	0	NA	NA	NA	NA	Yes	Adult_Cortex:Fetal_Cortex:Aorta:Left_Ventricle:Liver:Right_Ventricle:Spleen:GM12878:IMR90:Mesenchymal_Stem_Cell:Neural_Progenitor_Cell:Trophoblast-like_Cell:hESC	3.327e-10	6:28707153:TTATTA:T;6:28707153:TTATTA:T:rs139582054:rs3132379;rs1375802829	20
ENSG00000238610	RNU7-26P	6	27865282	27865344	-1	snRNA	NA	RNU7-26P	NA	NA	2	5.694	0	NA	NA	NA	NA	Yes	Adult_Cortex:Fetal_Cortex:Aorta:Left_Ventricle:Liver:Right_Ventricle:Spleen:GM12878:IMR90:Mesenchymal_Stem_Cell:Neural_Progenitor_Cell:Trophoblast-like_Cell:hESC	3.327e-10	6:28707153:TTATTA:T;6:28707153:TTATTA:T:rs139582054:rs3132379;rs1375802829	20
ENSG00000168131	OR2B2	6	27878963	27880174	-1	protein_coding	81697	OR2B2	6.8672e-05	-0.212076	5	23.2	0	NA	NA	NA	NA	Yes	Aorta:Left_Ventricle:Liver:Right_Ventricle:Spleen:GM12878:IMR90:Mesenchymal_Stem_Cell:Mesendoderm:Neural_Progenitor_Cell:Trophoblast-like_Cell:hESC	3.457e-10	6:28707153:TTATTA:T;6:28707153:TTATTA:T:rs139582054:6:27016373:ATT:A:rs3132379;rs1375802829	20
ENSG00000168126	OR2W6P	6	27905243	27906181	1	pseudogene	NA	OR2W6P	NA	NA	5	14.09	0	NA	NA	NA	NA	Yes	IMR90:Mesenchymal_Stem_Cell:Mesendoderm:hESC	1.552e-09	6:28707153:TTATTA:T;6:27016373:ATT:A:6:28707153:TTATTA:T:rs139582054	20
ENSG00000124657	OR2B6	6	27925019	27925960	1	protein_coding	26212	OR2B6	0.0407309	-0.0981731	1	0.002	0	NA	NA	NA	NA	Yes	Left_Ventricle:Liver:GM12878:IMR90:Mesenchymal_Stem_Cell:Mesendoderm:Trophoblast-like_Cell:hESC	9.308e-11	6:28707153:TTATTA:T;6:28707153:TTATTA:T:rs139582054:rs3132379;rs1375802829:6:27016373:ATT:A	20
ENSG00000214374	RPLP2P1	6	27932953	27933292	1	pseudogene	NA	RPLP2P1	NA	NA	2	0.574	0	NA	NA	NA	NA	Yes	Left_Ventricle:Liver:GM12878:IMR90:Mesenchymal_Stem_Cell:Mesendoderm:Trophoblast-like_Cell:hESC	9.308e-11	6:28707153:TTATTA:T;6:28707153:TTATTA:T:rs139582054:rs3132379;rs1375802829:6:27016373:ATT:A	20
ENSG00000216629	OR2W4P	6	27944928	27945853	1	pseudogene	NA	OR2W4P	NA	NA	3	13.56	0	NA	NA	NA	NA	Yes	Left_Ventricle:Liver:GM12878:IMR90:Mesenchymal_Stem_Cell:Mesendoderm:Trophoblast-like_Cell:hESC	9.308e-11	6:28707153:TTATTA:T;6:28707153:TTATTA:T:rs139582054:rs3132379;rs1375802829:6:27016373:ATT:A	20
ENSG00000217539	IQCB2P	6	27978501	27980133	1	pseudogene	NA	IQCB2P	NA	NA	3	10.34	0	NA	NA	NA	NA	Yes	Left_Ventricle:Liver:GM12878:IMR90:Mesenchymal_Stem_Cell:Mesendoderm:Trophoblast-like_Cell:hESC	1.552e-09	6:28707153:TTATTA:T;6:28707153:TTATTA:T:rs139582054:6:27016373:ATT:A	20
ENSG00000199851	U3	6	27983346	27983553	1	snoRNA	NA	NA	NA	NA	2	2.161	0	NA	NA	NA	NA	Yes	Left_Ventricle:Liver:GM12878:IMR90:Mesenchymal_Stem_Cell:Mesendoderm:Trophoblast-like_Cell:hESC	1.552e-09	6:28707153:TTATTA:T;6:28707153:TTATTA:T:rs139582054:6:27016373:ATT:A	20
ENSG00000217315	OR2W2P	6	28001725	28002633	1	pseudogene	NA	OR2W2P	NA	NA	3	3.45	0	NA	NA	NA	NA	Yes	Liver:GM12878:IMR90:Mesenchymal_Stem_Cell:Mesendoderm:Trophoblast-like_Cell:hESC	1.552e-09	6:28707153:TTATTA:T;6:28707153:TTATTA:T:rs139582054:6:27016373:ATT:A	20
ENSG00000187763	OR2B7P	6	28014212	28015145	1	pseudogene	NA	OR2B7P	NA	NA	1	8.298	0	NA	NA	NA	NA	Yes	Liver:GM12878:IMR90:Mesenchymal_Stem_Cell:Mesendoderm:Trophoblast-like_Cell:hESC	1.552e-09	6:28707153:TTATTA:T;6:28707153:TTATTA:T:rs139582054:6:27016373:ATT:A	20
ENSG00000182477	OR2B8P	6	28021006	28021943	-1	pseudogene	NA	OR2B8P	NA	NA	1	8.298	0	NA	NA	NA	NA	Yes	Liver:GM12878:IMR90:Mesenchymal_Stem_Cell:Mesendoderm:Trophoblast-like_Cell:hESC	1.552e-09	6:28707153:TTATTA:T;6:28707153:TTATTA:T:rs139582054:6:27016373:ATT:A	20
ENSG00000220721	OR1F12	6	28041094	28042011	1	pseudogene	NA	OR1F12	NA	NA	1	4.845	0	NA	NA	NA	NA	Yes	Liver:GM12878:IMR90:Mesenchymal_Stem_Cell:Mesendoderm:Trophoblast-like_Cell:hESC	1.552e-09	6:28707153:TTATTA:T;6:28707153:TTATTA:T:rs139582054	20
ENSG00000272009	RP1-313I6.12	6	28046570	28048908	-1	antisense	NA	NA	NA	NA	2	4.845	0	NA	NA	NA	NA	Yes	Liver:GM12878:IMR90:Mesenchymal_Stem_Cell:Mesendoderm:Trophoblast-like_Cell:hESC	1.552e-09	6:28707153:TTATTA:T;6:28707153:TTATTA:T:rs139582054	20
ENSG00000197279	ZNF165	6	28048753	28057341	1	protein_coding	7718	ZNF165	0.000563292	0.227981	6	5.177	0	NA	NA	NA	NA	Yes	Liver:GM12878:IMR90:Mesenchymal_Stem_Cell:Mesendoderm:Trophoblast-like_Cell:hESC	1.552e-09	6:28707153:TTATTA:T;rs139582054;6:28707153:TTATTA:T:rs139582054	20
ENSG00000219891	ZSCAN12P1	6	28058932	28061442	1	pseudogene	221584	ZSCAN12P1	NA	NA	5	5.177	2	0.000156514	0.0182695	GTEx/v8/Brain_Cerebellum	-	Yes	Liver:GM12878:IMR90:Mesenchymal_Stem_Cell:Mesendoderm:Trophoblast-like_Cell:hESC	1.358e-10	6:28707153:TTATTA:T;rs139582054;6:28707153:TTATTA:T:rs139582054	20
ENSG00000219392	RP1-265C24.5	6	28083406	28084329	1	pseudogene	NA	NA	NA	NA	10	5.296	326	4.65601e-12	6.41833e-22	GTEx/v8/Adrenal_Gland:GTEx/v8/Brain_Anterior_cingulate_cortex_BA24:GTEx/v8/Brain_Caudate_basal_ganglia:GTEx/v8/Brain_Cerebellar_Hemisphere:GTEx/v8/Brain_Cerebellum:GTEx/v8/Brain_Cortex:GTEx/v8/Brain_Frontal_Cortex_BA9:GTEx/v8/Brain_Hippocampus:GTEx/v8/Brain_Hypothalamus:GTEx/v8/Brain_Nucleus_accumbens_basal_ganglia:GTEx/v8/Brain_Putamen_basal_ganglia:GTEx/v8/Brain_Substantia_nigra	+	Yes	Fetal_Cortex:Aorta:Left_Ventricle:Liver:Spleen:GM12878:IMR90:Mesenchymal_Stem_Cell:Mesendoderm:Trophoblast-like_Cell:hESC	1.358e-10	6:28707153:TTATTA:T;rs139582054;rs3132379;rs1375802829;6:28707153:TTATTA:T:rs139582054	20
ENSG00000269293	ZSCAN16-AS1	6	28089573	28105071	-1	antisense	100129195	ZSCAN16-AS1	NA	NA	9	5.93	0	NA	NA	NA	NA	Yes	Promoter_anchored_loops:Adult_Cortex:Fetal_Cortex:Aorta:Left_Ventricle:Liver:Spleen:GM12878:IMR90:Mesenchymal_Stem_Cell:Mesendoderm:Trophoblast-like_Cell:hESC	1.166e-09	6:28707153:TTATTA:T;rs139582054;6:28707153:TTATTA:T:rs139582054	20
ENSG00000196812	ZSCAN16	6	28092338	28097860	1	protein_coding	80345	ZSCAN16	2.67303e-06	0.184187	4	4.074	0	NA	NA	NA	NA	Yes	Promoter_anchored_loops:Adult_Cortex:Fetal_Cortex:Aorta:Left_Ventricle:Liver:Spleen:GM12878:IMR90:Mesenchymal_Stem_Cell:Mesendoderm:Trophoblast-like_Cell:hESC	5.749e-10	rs139582054;6:28707153:TTATTA:T;6:28707153:TTATTA:T:rs139582054:rs3132379;rs1375802829	20
ENSG00000261839	RP1-265C24.8	6	28104627	28107456	1	lincRNA	NA	NA	NA	NA	2	17.5	0	NA	NA	NA	NA	Yes	Promoter_anchored_loops:Adult_Cortex:Fetal_Cortex:Aorta:Left_Ventricle:Liver:Spleen:GM12878:IMR90:Mesenchymal_Stem_Cell:Mesendoderm:Trophoblast-like_Cell:hESC	1.166e-09	6:28707153:TTATTA:T;rs139582054;6:28707153:TTATTA:T:rs139582054	20
ENSG00000198315	ZKSCAN8	6	28109688	28127250	1	protein_coding	7745	ZKSCAN8	0.000231595	-0.142528	10	17.5	225	9.34747e-07	3.82047e-07	GTEx/v8/Brain_Cerebellum:GTEx/v8/Brain_Cortex:GTEx/v8/Brain_Frontal_Cortex_BA9:GTEx/v8/Brain_Hippocampus:GTEx/v8/Brain_Nucleus_accumbens_basal_ganglia	+	Yes	Promoter_anchored_loops:Adult_Cortex:Fetal_Cortex:Aorta:Left_Ventricle:Liver:Spleen:GM12878:IMR90:Mesenchymal_Stem_Cell:Mesendoderm:Trophoblast-like_Cell:hESC	4.702e-10	6:28707153:TTATTA:T;rs139582054;rs3132379;rs1375802829;6:28707153:TTATTA:T:rs139582054	20
ENSG00000226314	ZNF192P1	6	28129559	28137372	1	pseudogene	651302	ZNF192P1	NA	NA	11	7.616	336	2.81026e-14	7.2904e-32	GTEx/v8/Brain_Cerebellar_Hemisphere:GTEx/v8/Brain_Cerebellum:GTEx/v8/Brain_Cortex	-	Yes	Adult_Cortex:Fetal_Cortex:Left_Ventricle:Liver:GM12878:IMR90:Mesenchymal_Stem_Cell:Mesendoderm:Trophoblast-like_Cell:hESC	1.358e-10	6:28707153:TTATTA:T;rs3132379;rs1375802829;6:28707153:TTATTA:T:rs139582054	20
ENSG00000216901	AL022393.7	6	28143966	28144452	1	pseudogene	NA	NA	NA	NA	6	6.458	525	2.03298e-13	2.39232e-38	GTEx/v8/Adrenal_Gland:GTEx/v8/Brain_Anterior_cingulate_cortex_BA24:GTEx/v8/Brain_Caudate_basal_ganglia:GTEx/v8/Brain_Cerebellar_Hemisphere:GTEx/v8/Brain_Cerebellum:GTEx/v8/Brain_Cortex:GTEx/v8/Brain_Frontal_Cortex_BA9:GTEx/v8/Brain_Hippocampus:GTEx/v8/Brain_Hypothalamus:GTEx/v8/Brain_Nucleus_accumbens_basal_ganglia:GTEx/v8/Brain_Putamen_basal_ganglia:GTEx/v8/Brain_Spinal_cord_cervical_c-1	-	Yes	Left_Ventricle:Liver:GM12878:IMR90:Mesenchymal_Stem_Cell:Mesendoderm:Trophoblast-like_Cell:hESC	1.358e-10	6:28707153:TTATTA:T;rs139582054;rs3132379;rs1375802829;6:28707153:TTATTA:T:rs139582054	20
ENSG00000218016	ZNF192P2	6	28155828	28157210	1	pseudogene	NA	ZNF192P2	NA	NA	1	1.189	16	3.6635e-06	2.77539e-11	GTEx/v8/Brain_Cerebellum:GTEx/v8/Brain_Cortex	+	Yes	Left_Ventricle:Liver:GM12878:IMR90:Mesenchymal_Stem_Cell:Mesendoderm:Trophoblast-like_Cell:hESC	1.552e-09	6:28707153:TTATTA:T;rs3132379;rs1375802829;6:28707153:TTATTA:T:rs139582054	20
ENSG00000176933	TOB2P1	6	28185421	28186655	-1	pseudogene	222699	TOB2P1	NA	NA	3	4.701	67	1.67162e-05	0.0323416	GTEx/v8/Brain_Hypothalamus	-	Yes	Liver:GM12878:IMR90:Mesenchymal_Stem_Cell:Mesendoderm:Trophoblast-like_Cell:hESC	1.563e-09	6:28707153:TTATTA:T;rs139582054;6:28707153:TTATTA:T:rs139582054	20
ENSG00000137185	ZSCAN9	6	28192664	28201260	1	protein_coding	7746	ZSCAN9	4.10249e-08	0.461166	6	11.03	369	9.24983e-09	3.38722e-05	GTEx/v8/Brain_Cerebellar_Hemisphere:GTEx/v8/Brain_Cerebellum:GTEx/v8/Brain_Hippocampus:GTEx/v8/Brain_Nucleus_accumbens_basal_ganglia	-	Yes	Adult_Cortex:Fetal_Cortex:Liver:GM12878:IMR90:Mesenchymal_Stem_Cell:Mesendoderm:Trophoblast-like_Cell:hESC	1.358e-10	6:28707153:TTATTA:T;rs139582054;rs3132379;rs1375802829;6:28707153:TTATTA:T:rs139582054:rs3132379	20
ENSG00000187626	ZKSCAN4	6	28212401	28227011	-1	protein_coding	387032	ZKSCAN4	6.74288e-05	0.661631	5	11.03	0	NA	NA	NA	NA	Yes	Adult_Cortex:Fetal_Cortex:Aorta:Left_Ventricle:Liver:Spleen:GM12878:IMR90:Mesenchymal_Stem_Cell:Mesendoderm:Trophoblast-like_Cell:hESC	3.457e-10	6:28707153:TTATTA:T;rs139582054;6:28707153:TTATTA:T:rs139582054:rs3132379;rs1375802829	20
ENSG00000189134	NKAPL	6	28227098	28228736	1	protein_coding	222698	NKAPL	0.000165621	0.0513426	2	5.18	0	NA	NA	NA	NA	Yes	Adult_Cortex:Fetal_Cortex:Aorta:Left_Ventricle:Liver:Spleen:GM12878:IMR90:Mesenchymal_Stem_Cell:Mesendoderm:Trophoblast-like_Cell:hESC	3.457e-10	6:28707153:TTATTA:T;6:28707153:TTATTA:T:rs139582054:rs3132379;rs1375802829	20
ENSG00000197062	RP5-874C20.3	6	28234788	28245974	1	pseudogene	NA	NA	NA	NA	4	6.767	375	7.73878e-10	1.99294e-20	GTEx/v8/Adrenal_Gland:GTEx/v8/Brain_Anterior_cingulate_cortex_BA24:GTEx/v8/Brain_Caudate_basal_ganglia:GTEx/v8/Brain_Cerebellar_Hemisphere:GTEx/v8/Brain_Cerebellum:GTEx/v8/Brain_Cortex:GTEx/v8/Brain_Frontal_Cortex_BA9:GTEx/v8/Brain_Hypothalamus:GTEx/v8/Brain_Nucleus_accumbens_basal_ganglia:GTEx/v8/Brain_Putamen_basal_ganglia:GTEx/v8/Brain_Substantia_nigra	+	Yes	Promoter_anchored_loops:Fetal_Cortex:Aorta:Left_Ventricle:Liver:Spleen:GM12878:IMR90:Mesenchymal_Stem_Cell:Mesendoderm:Trophoblast-like_Cell:hESC	1.358e-10	6:28707153:TTATTA:T;rs3132379;rs1375802829;6:28707153:TTATTA:T:rs139582054:rs3132379	20
ENSG00000137338	PGBD1	6	28249314	28270326	1	protein_coding	84547	PGBD1	1.46735e-05	-0.0800605	12	14.75	209	6.64421e-05	9.81173e-05	GTEx/v8/Brain_Cerebellar_Hemisphere:GTEx/v8/Brain_Cerebellum:GTEx/v8/Brain_Spinal_cord_cervical_c-1	-	Yes	Adult_Cortex:Fetal_Cortex:Left_Ventricle:Liver:GM12878:IMR90:Mesenchymal_Stem_Cell:Mesendoderm:Trophoblast-like_Cell:hESC	1.358e-10	6:28707153:TTATTA:T;rs139582054;6:28707153:TTATTA:T:rs139582054	20
ENSG00000270326	RP5-874C20.6	6	28287437	28287629	-1	pseudogene	NA	NA	NA	NA	11	12.71	170	5.76123e-05	0.0234672	GTEx/v8/Brain_Cerebellar_Hemisphere	+	Yes	Aorta:Liver:GM12878:IMR90:Mesenchymal_Stem_Cell:Mesendoderm:Trophoblast-like_Cell:hESC	4.799e-10	6:28707153:TTATTA:T;rs139582054;6:28707153:TTATTA:T:rs139582054	20
ENSG00000235109	ZSCAN31	6	28292470	28324048	-1	protein_coding	64288	ZSCAN31	3.77127e-09	1.10713	18	13.57	334	2.91227e-08	4.30431e-20	BRAINEAC/TCTX:BRAINEAC/WHMT:GTEx/v8/Brain_Amygdala:GTEx/v8/Brain_Anterior_cingulate_cortex_BA24:GTEx/v8/Brain_Caudate_basal_ganglia:GTEx/v8/Brain_Cortex:GTEx/v8/Brain_Frontal_Cortex_BA9:GTEx/v8/Brain_Hippocampus:GTEx/v8/Brain_Hypothalamus:GTEx/v8/Brain_Nucleus_accumbens_basal_ganglia:GTEx/v8/Brain_Putamen_basal_ganglia:GTEx/v8/Brain_Spinal_cord_cervical_c-1	-	Yes	Promoter_anchored_loops:Aorta:Left_Ventricle:Liver:Spleen:GM12878:IMR90:Mesenchymal_Stem_Cell:Mesendoderm:Trophoblast-like_Cell:hESC	1.358e-10	rs139582054;6:28707153:TTATTA:T;rs3132379;rs1375802829;6:28707153:TTATTA:T:rs139582054	20
ENSG00000189298	ZKSCAN3	6	28317691	28336947	1	protein_coding	80317	ZKSCAN3	0.000122608	-0.652443	8	13.57	23	5.04356e-05	0.000436431	GTEx/v8/Brain_Frontal_Cortex_BA9	+	Yes	Promoter_anchored_loops:Adult_Cortex:Fetal_Cortex:Aorta:Liver:GM12878:IMR90:Mesenchymal_Stem_Cell:Mesendoderm:Trophoblast-like_Cell:hESC	1.563e-09	6:28707153:TTATTA:T;rs139582054;rs3132379;rs1375802829;6:28707153:TTATTA:T:rs139582054	20
ENSG00000158691	ZSCAN12	6	28346732	28367511	-1	protein_coding	9753	ZSCAN12	1.43992e-05	NA	12	9.552	0	NA	NA	NA	NA	Yes	Promoter_anchored_loops:Adult_Cortex:Left_Ventricle:Liver:GM12878:IMR90:Mesenchymal_Stem_Cell:Mesendoderm:Trophoblast-like_Cell:hESC	1.552e-09	rs139582054;6:28707153:TTATTA:T;6:28707153:TTATTA:T:rs139582054	20
ENSG00000251877	RNU2-45P	6	28378047	28378233	1	snRNA	NA	RNU2-45P	NA	NA	1	0.071	0	NA	NA	NA	NA	Yes	Left_Ventricle:Liver:GM12878:IMR90:Mesenchymal_Stem_Cell:Mesendoderm:Trophoblast-like_Cell:hESC	1.552e-09	6:28707153:TTATTA:T;6:28707153:TTATTA:T:rs139582054	20
ENSG00000187987	ZSCAN23	6	28399707	28411279	-1	protein_coding	222696	ZSCAN23	0.00270295	0.0706565	5	8.304	136	7.38305e-07	1.53454e-18	BRAINEAC/CRBL:GTEx/v8/Adrenal_Gland:GTEx/v8/Brain_Cerebellar_Hemisphere:GTEx/v8/Brain_Cerebellum:GTEx/v8/Brain_Spinal_cord_cervical_c-1	+	Yes	IMR90:Mesenchymal_Stem_Cell:Mesendoderm:hESC	1.329e-09	6:28707153:TTATTA:T;rs139582054;rs3132379;rs1375802829;6:28707153:TTATTA:T:rs139582054	20
ENSG00000231162	COX11P1	6	28414750	28415584	1	pseudogene	NA	COX11P1	NA	NA	3	8.304	0	NA	NA	NA	NA	Yes	IMR90:Mesenchymal_Stem_Cell:Mesendoderm:hESC	2.853e-09	6:28707153:TTATTA:T;rs139582054;6:28707153:TTATTA:T:rs139582054	20
ENSG00000219262	OR2E1P	6	28423425	28423918	-1	pseudogene	NA	OR2E1P	NA	NA	2	8.304	0	NA	NA	NA	NA	Yes	IMR90:Mesenchymal_Stem_Cell:Mesendoderm:hESC	2.853e-09	rs139582054;6:28707153:TTATTA:T:rs139582054	20
ENSG00000198704	GPX6	6	28471073	28495992	-1	protein_coding	257202	GPX6	3.13758e-05	0.718703	3	0.984	0	NA	NA	NA	NA	Yes	Aorta:Left_Ventricle:Liver:Pancreas:Spleen:GM12878:IMR90:Mesenchymal_Stem_Cell:Mesendoderm:Neural_Progenitor_Cell:Trophoblast-like_Cell:hESC	9.308e-11	rs139582054;6:28707153:TTATTA:T;rs139582054:6:28707153:TTATTA:T:6:27016373:ATT:A:rs3132379;rs1375802829	20
ENSG00000224586	GPX5	6	28493702	28502729	1	protein_coding	2880	GPX5	0.00888468	0.354876	1	0.816	0	NA	NA	NA	NA	Yes	Aorta:Left_Ventricle:Liver:Pancreas:Spleen:GM12878:IMR90:Mesenchymal_Stem_Cell:Mesendoderm:Neural_Progenitor_Cell:Trophoblast-like_Cell:hESC	9.308e-11	rs139582054;rs139582054:6:28707153:TTATTA:T:6:27016373:ATT:A:rs3132379;rs1375802829	20
ENSG00000232040	SCAND3	6	28539407	28583989	-1	protein_coding	114821	SCAND3	9.70724e-09	-0.785031	6	10.48	131	2.82547e-06	0.00650232	GTEx/v8/Brain_Hippocampus	+	Yes	IMR90:Mesenchymal_Stem_Cell:Mesendoderm:hESC	4.702e-10	rs139582054;6:28707153:TTATTA:T;6:28707153:TTATTA:T:rs139582054	20
ENSG00000246350	RP5-1186N24.3	6	28555155	28559524	1	processed_transcript	NA	NA	NA	NA	2	0.443	0	NA	NA	NA	NA	Yes	Adult_Cortex:Fetal_Cortex:Aorta:Left_Ventricle:Liver:Pancreas:Spleen:GM12878:IMR90:Mesenchymal_Stem_Cell:Mesendoderm:Neural_Progenitor_Cell:Trophoblast-like_Cell:hESC	9.308e-11	rs139582054;6:28707153:TTATTA:T;6:28707153:TTATTA:T:rs139582054:rs3132379;rs1375802829:6:27016373:ATT:A:rs1375802829	20
ENSG00000271440	RP11-373N24.2	6	28601158	28601371	-1	pseudogene	NA	NA	NA	NA	1	0.525	0	NA	NA	NA	NA	Yes	Adult_Cortex:Fetal_Cortex:Left_Ventricle:GM12878:IMR90:Mesenchymal_Stem_Cell:Mesendoderm:Neural_Progenitor_Cell:hESC	4.702e-10	rs139582054;6:28707153:TTATTA:T:rs139582054	20
ENSG00000272278	AL121932.1	6	28615974	28616042	-1	miRNA	NA	NA	NA	NA	1	7.193	0	NA	NA	NA	NA	Yes	Fetal_Cortex:Left_Ventricle:GM12878:IMR90:Mesenchymal_Stem_Cell:Mesendoderm:Neural_Progenitor_Cell:hESC	1.552e-09	6:28707153:TTATTA:T;6:28707153:TTATTA:T:rs139582054	20
ENSG00000235570	LINC00533	6	28616063	28616843	-1	lincRNA	NA	LINC00533	NA	NA	1	7.193	0	NA	NA	NA	NA	Yes	Fetal_Cortex:Left_Ventricle:GM12878:IMR90:Mesenchymal_Stem_Cell:Mesendoderm:Neural_Progenitor_Cell:hESC	1.552e-09	6:28707153:TTATTA:T;6:28707153:TTATTA:T:rs139582054	20
ENSG00000237425	RPSAP2	6	28699794	28700681	1	pseudogene	NA	RPSAP2	NA	NA	16	7.691	0	NA	NA	NA	NA	Yes	Left_Ventricle:GM12878:IMR90:Mesenchymal_Stem_Cell:Mesendoderm:Neural_Progenitor_Cell:Trophoblast-like_Cell:hESC	9.308e-11	rs139582054;6:28707153:TTATTA:T;6:28707153:TTATTA:T:rs139582054:rs1375802829:rs3132379:rs3132379;rs1375802829:6:27016373:ATT:A	20
ENSG00000221191	AL662890.1	6	28743693	28743800	1	miRNA	NA	NA	NA	NA	19	12.98	0	NA	NA	NA	NA	Yes	GM12878:IMR90:Mesenchymal_Stem_Cell:Mesendoderm:Neural_Progenitor_Cell:Trophoblast-like_Cell:hESC	9.308e-11	6:28707153:TTATTA:T;rs139582054;6:28707153:TTATTA:T:rs139582054:rs3132379;rs1375802829:rs1375802829:rs3132379	20
ENSG00000235559	NOL5BP	6	28751410	28751781	-1	pseudogene	NA	NA	NA	NA	30	16.51	0	NA	NA	NA	NA	Yes	GM12878:IMR90:Mesenchymal_Stem_Cell:Mesendoderm:Neural_Progenitor_Cell:Trophoblast-like_Cell:hESC	9.308e-11	6:28707153:TTATTA:T;rs139582054;rs1375802829;6:28707153:TTATTA:T:rs139582054:rs3132379;rs1375802829:rs1375802829:rs3132379	20
ENSG00000265764	AL662890.3	6	28763749	28763812	-1	miRNA	NA	NA	NA	NA	51	16.51	0	NA	NA	NA	NA	Yes	Left_Ventricle:GM12878:IMR90:Mesenchymal_Stem_Cell:Mesendoderm:Neural_Progenitor_Cell:Trophoblast-like_Cell:hESC	9.308e-11	6:28707153:TTATTA:T;rs139582054;rs1375802829;rs139582054:6:28707153:TTATTA:T:rs3132379	20
ENSG00000225173	XXbac-BPG308K3.5	6	28805646	28806783	-1	lincRNA	NA	NA	NA	NA	23	11.24	27	2.48948e-05	0.0285075	GTEx/v8/Brain_Putamen_basal_ganglia	-	Yes	Aorta:Left_Ventricle:Spleen:GM12878:IMR90:Mesenchymal_Stem_Cell:Mesendoderm:Neural_Progenitor_Cell:Trophoblast-like_Cell:hESC	9.308e-11	6:28707153:TTATTA:T;rs139582054;rs3132379;rs1375802829;rs139582054:6:28707153:TTATTA:T:rs3132379	20
ENSG00000225595	XXbac-BPG308K3.6	6	28827402	28832407	-1	lincRNA	401242	NA	NA	NA	45	13.51	0	NA	NA	NA	NA	Yes	Promoter_anchored_loops:Fetal_Cortex:Aorta:Left_Ventricle:Spleen:GM12878:IMR90:Mesenchymal_Stem_Cell:Mesendoderm:Neural_Progenitor_Cell:Trophoblast-like_Cell:hESC	9.308e-11	6:28707153:TTATTA:T;rs139582054;6:28707153:TTATTA:T:rs139582054:rs3132379;rs1375802829	20
ENSG00000213916	RPL13P	6	28829193	28829824	1	pseudogene	NA	RPL13P	NA	NA	37	13.51	0	NA	NA	NA	NA	Yes	Promoter_anchored_loops:Aorta:Left_Ventricle:Spleen:GM12878:IMR90:Mesenchymal_Stem_Cell:Mesendoderm:Neural_Progenitor_Cell:Trophoblast-like_Cell:hESC	9.308e-11	6:28707153:TTATTA:T;rs139582054;6:28707153:TTATTA:T:rs139582054:rs3132379;rs1375802829	20
ENSG00000233366	ZNF90P2	6	28856609	28857683	-1	pseudogene	NA	ZNF90P2	NA	NA	23	8.618	0	NA	NA	NA	NA	Yes	Fetal_Cortex:Liver:GM12878:IMR90:Mesenchymal_Stem_Cell:Mesendoderm:Neural_Progenitor_Cell:Trophoblast-like_Cell:hESC	9.308e-11	6:28707153:TTATTA:T;rs139582054;rs3132379;rs1375802829;6:28707153:TTATTA:T:rs139582054:rs3132379	20
ENSG00000224157	HCG14	6	28864307	28865099	1	antisense	414760	HCG14	NA	NA	16	8.618	0	NA	NA	NA	NA	Yes	Promoter_anchored_loops:Adult_Cortex:Fetal_Cortex:Liver:GM12878:IMR90:Mesenchymal_Stem_Cell:Mesendoderm:Neural_Progenitor_Cell:Trophoblast-like_Cell:hESC	9.308e-11	rs139582054;6:28707153:TTATTA:T;rs3132379;rs1375802829;rs139582054:6:28707153:TTATTA:T:rs3132379	20
ENSG00000204713	TRIM27	6	28870779	28891766	-1	protein_coding	5987	TRIM27	0.878752	-0.142068	24	18.69	26	0.000113581	0.0245264	GTEx/v8/Brain_Cortex	+	Yes	Promoter_anchored_loops:Left_Ventricle:GM12878:IMR90:Trophoblast-like_Cell:hESC	9.308e-11	rs139582054;6:28707153:TTATTA:T;rs3132379;rs1375802829;rs139582054:6:28707153:TTATTA:T:rs3132379	20
ENSG00000212240	RNU6-930P	6	28883422	28883521	1	snRNA	NA	RNU6-930P	NA	NA	8	18.69	0	NA	NA	NA	NA	Yes	Fetal_Cortex:Left_Ventricle:GM12878:IMR90:Trophoblast-like_Cell:hESC	9.308e-11	6:28707153:TTATTA:T;rs139582054;rs139582054:6:28707153:TTATTA:T:rs3132379;rs1375802829	20
ENSG00000204709	C6orf100	6	28911654	28912314	1	protein_coding	NA	C6orf100	NA	NA	13	19.33	4	5.98722e-05	9.26343e-09	GTEx/v8/Brain_Cortex:GTEx/v8/Brain_Nucleus_accumbens_basal_ganglia	-	Yes	Promoter_anchored_loops:Left_Ventricle:GM12878:IMR90:Trophoblast-like_Cell:hESC	9.308e-11	rs139582054;6:28707153:TTATTA:T;rs1375802829;6:28707153:TTATTA:T:rs139582054:rs3132379	20
ENSG00000228666	KRT18P1	6	28936907	28938237	-1	pseudogene	NA	KRT18P1	NA	NA	14	9.026	0	NA	NA	NA	NA	Yes	Promoter_anchored_loops	5.749e-10	6:28707153:TTATTA:T;rs139582054;rs139582054:6:28707153:TTATTA:T:rs3132379;rs1375802829	20
ENSG00000263426	RN7SL471P	6	28945252	28945547	1	misc_RNA	NA	RN7SL471P	NA	NA	12	9.026	0	NA	NA	NA	NA	Yes	Promoter_anchored_loops	3.327e-10	rs139582054;6:28707153:TTATTA:T;6:28707153:TTATTA:T:rs139582054:rs3132379;rs1375802829	20
ENSG00000227214	HCG15	6	28953980	28955261	1	antisense	NA	HCG15	NA	NA	11	11.6	0	NA	NA	NA	NA	Yes	Promoter_anchored_loops:Fetal_Cortex	3.457e-10	rs139582054;6:28707153:TTATTA:T;6:28707153:TTATTA:T:rs139582054:rs3132379;rs1375802829	20
ENSG00000244349	HCG16	6	28954577	28956313	1	antisense	101929874	HCG16	NA	NA	11	11.6	0	NA	NA	NA	NA	Yes	Promoter_anchored_loops:Fetal_Cortex	3.457e-10	rs139582054;6:28707153:TTATTA:T;6:28707153:TTATTA:T:rs139582054:rs3132379;rs1375802829	20
ENSG00000197935	ZNF311	6	28962562	28973093	-1	protein_coding	282890	ZNF311	0.000129446	0.377858	16	11.6	0	NA	NA	NA	NA	Yes	Aorta:Left_Ventricle:Liver:Pancreas:Spleen:GM12878:IMR90:Mesenchymal_Stem_Cell:Mesendoderm:Neural_Progenitor_Cell:Trophoblast-like_Cell:hESC	9.308e-11	rs139582054;6:28707153:TTATTA:T;6:28707153:TTATTA:T:rs139582054:rs1375802829:rs3132379:rs3132379;rs1375802829:6:27016373:ATT:A	20
ENSG00000223677	OR2AD1P	6	28994457	28995384	-1	pseudogene	NA	OR2AD1P	NA	NA	9	7.861	0	NA	NA	NA	NA	Yes	Promoter_anchored_loops:Aorta:Left_Ventricle:Liver:Pancreas:Spleen:GM12878:IMR90:Mesenchymal_Stem_Cell:Mesendoderm:Neural_Progenitor_Cell:Trophoblast-like_Cell:hESC	9.308e-11	rs139582054;6:28707153:TTATTA:T;rs139582054:6:28707153:TTATTA:T:rs3132379:rs1375802829:rs3132379;rs1375802829:6:27016373:ATT:A	20
ENSG00000204704	OR2W1	6	29011990	29013017	-1	protein_coding	26692	OR2W1	0.0865619	0.531528	16	11.65	0	NA	NA	NA	NA	Yes	Mesenchymal_Stem_Cell:Mesendoderm	1.075e-09	rs139582054;6:28707153:TTATTA:T	20
ENSG00000236909	OR2P1P	6	29039601	29040376	-1	pseudogene	NA	OR2P1P	NA	NA	8	12.62	0	NA	NA	NA	NA	Yes	IMR90:Mesenchymal_Stem_Cell:Mesendoderm:hESC	1.024e-09	6:28707153:TTATTA:T;rs139582054;6:28707153:TTATTA:T:rs139582054:rs1375802829	20
ENSG00000228364	SAR1P1	6	29044350	29044945	-1	pseudogene	NA	NA	NA	NA	6	12.62	0	NA	NA	NA	NA	Yes	IMR90:Mesenchymal_Stem_Cell:Mesendoderm:hESC	1.024e-09	rs139582054;6:28707153:TTATTA:T;6:28707153:TTATTA:T:rs139582054:rs1375802829	20
ENSG00000204703	OR2B3	6	29053985	29055090	-1	protein_coding	442184	OR2B3	0.00133693	0.45884	6	11.79	0	NA	NA	NA	NA	Yes	IMR90:Mesenchymal_Stem_Cell:Mesendoderm:hESC	1.024e-09	6:28707153:TTATTA:T;rs139582054;6:28707153:TTATTA:T:rs139582054:rs1375802829	20
ENSG00000204702	OR2J1	6	29068386	29069658	1	protein_coding	NA	OR2J1	0.0174945	NA	7	11.79	0	NA	NA	NA	NA	Yes	Promoter_anchored_loops:IMR90:Mesenchymal_Stem_Cell:Mesendoderm:hESC	4.702e-10	rs139582054;6:28707153:TTATTA:T;6:28707153:TTATTA:T:rs139582054:rs1375802829	20
ENSG00000204701	OR2J3	6	29079668	29080603	1	protein_coding	442186	OR2J3	0.0281435	0.112859	8	8.16	0	NA	NA	NA	NA	Yes	Left_Ventricle:IMR90:Mesenchymal_Stem_Cell:Mesendoderm:hESC	1.024e-09	rs139582054;6:28707153:TTATTA:T;6:28707153:TTATTA:T:rs139582054:rs1375802829	20
ENSG00000227206	XXbac-BCX196D17.5	6	29091987	29096685	1	lincRNA	NA	NA	NA	NA	8	10.11	0	NA	NA	NA	NA	Yes	Left_Ventricle:IMR90:Mesenchymal_Stem_Cell:Mesendoderm:hESC	1.024e-09	rs139582054;6:28707153:TTATTA:T;6:28707153:TTATTA:T:rs139582054:rs1375802829	20
ENSG00000203492	OR2N1P	6	29105657	29106593	-1	pseudogene	NA	OR2N1P	NA	NA	10	10.11	0	NA	NA	NA	NA	Yes	Left_Ventricle:IMR90:Mesenchymal_Stem_Cell:Mesendoderm:hESC	1.024e-09	6:28707153:TTATTA:T;rs139582054;6:28707153:TTATTA:T:rs139582054:rs1375802829	20
ENSG00000204700	OR2J2	6	29141311	29142351	1	protein_coding	26707	OR2J2	0.0107267	0.271259	13	8.021	0	NA	NA	NA	NA	Yes	Mesendoderm	1.085e-09	6:28707153:TTATTA:T;rs139582054;rs3132379;rs1375802829	20
ENSG00000224233	OR2J4P	6	29149287	29150222	1	pseudogene	NA	OR2J4P	NA	NA	19	12.86	0	NA	NA	NA	NA	Yes	Mesendoderm	1.085e-09	rs3132379;rs1375802829;6:28707153:TTATTA:T;rs139582054	20
ENSG00000230598	OR2H4P	6	29183013	29183956	1	pseudogene	NA	OR2H4P	NA	NA	11	7.579	0	NA	NA	NA	NA	Yes	Mesendoderm	1.625e-09	rs3132379;rs1375802829;6:28707153:TTATTA:T	20
ENSG00000232505	XXbac-BPG308J9.3	6	29191750	29258217	1	lincRNA	101929006	NA	NA	NA	46	13.31	0	NA	NA	NA	NA	Yes	Mesendoderm	1.024e-09	6:28707153:TTATTA:T;rs3132379;rs1375802829;rs139582054	20
ENSG00000213911	OR2G1P	6	29197004	29197934	-1	pseudogene	NA	OR2G1P	NA	NA	8	10.77	0	NA	NA	NA	NA	Yes	Mesendoderm	1.698e-09	rs3132379;rs1375802829;6:28707153:TTATTA:T;rs139582054	20
ENSG00000204697	OR2U1P	6	29230480	29231856	-1	pseudogene	NA	OR2U1P	NA	NA	10	10.54	0	NA	NA	NA	NA	Yes	Promoter_anchored_loops:Mesenchymal_Stem_Cell:Mesendoderm:hESC	2.813e-10	rs139582054;6:28707153:TTATTA:T;6:28707153:TTATTA:T:rs139582054:rs3132379;rs1375802829:rs1375802829	20
ENSG00000242524	OR2U2P	6	29236239	29237198	-1	pseudogene	NA	OR2U2P	NA	NA	9	8.751	0	NA	NA	NA	NA	Yes	Promoter_anchored_loops:Mesenchymal_Stem_Cell:Mesendoderm:hESC	2.813e-10	rs139582054;6:28707153:TTATTA:T;6:28707153:TTATTA:T:rs139582054:rs3132379;rs1375802829:rs1375802829	20
ENSG00000197171	OR2B4P	6	29258488	29259430	1	pseudogene	NA	OR2B4P	NA	NA	14	13.31	0	NA	NA	NA	NA	Yes	Left_Ventricle:IMR90:Mesenchymal_Stem_Cell:Mesendoderm:Trophoblast-like_Cell:hESC	9.308e-11	6:28707153:TTATTA:T;rs139582054;6:28707153:TTATTA:T:rs139582054:rs3132379;rs1375802829	20
ENSG00000204695	OR14J1	6	29274403	29275519	1	protein_coding	442191	OR14J1	8.02406e-08	1.33547	7	10.62	0	NA	NA	NA	NA	Yes	Left_Ventricle:IMR90:Mesenchymal_Stem_Cell:Mesendoderm:Trophoblast-like_Cell:hESC	9.308e-11	rs139582054;6:28707153:TTATTA:T;rs1375802829;6:28707153:TTATTA:T:rs139582054:rs3132379	20
ENSG00000230056	DDX6P1	6	29297403	29298838	-1	pseudogene	NA	DDX6P1	NA	NA	2	2.643	0	NA	NA	NA	NA	Yes	Left_Ventricle:IMR90:Mesenchymal_Stem_Cell:Mesendoderm:Trophoblast-like_Cell:hESC	9.308e-11	rs139582054;6:28707153:TTATTA:T:rs139582054:rs3132379;rs1375802829:rs1375802829	20
ENSG00000243729	OR5V1	6	29323007	29399744	-1	protein_coding	81696	OR5V1	0.00344262	0.323635	15	11.39	203	0.00010286	0.0486733	BRAINEAC/THAL	NA	Yes	Promoter_anchored_loops:Mesendoderm:hESC	7.108e-10	rs139582054;6:28707153:TTATTA:T;rs3132379;rs1375802829;rs139582054:rs3132379;rs1375802829:6:28707153:TTATTA:T	20
ENSG00000112462	OR12D3	6	29341200	29343068	-1	protein_coding	81797	OR12D3	1.34136e-05	0.883549	9	11.39	0	NA	NA	NA	NA	Yes	Mesenchymal_Stem_Cell:Mesendoderm:Trophoblast-like_Cell:hESC	1.552e-09	rs139582054;6:28707153:TTATTA:T;6:28707153:TTATTA:T:rs139582054	20
ENSG00000168787	OR12D2	6	29364416	29365448	1	protein_coding	26529	OR12D2	0.601033	0.457835	3	6.779	0	NA	NA	NA	NA	Yes	Promoter_anchored_loops:Mesendoderm:hESC	1.552e-09	6:28707153:TTATTA:T;6:28707153:TTATTA:T:rs139582054	20
ENSG00000251608	OR12D1	6	29385057	29386003	1	polymorphic_pseudogene	NA	OR12D1	NA	NA	2	0.363	0	NA	NA	NA	NA	Yes	Promoter_anchored_loops:Mesendoderm:hESC	1.552e-09	6:28707153:TTATTA:T;6:28707153:TTATTA:T:rs139582054	20
ENSG00000204694	OR11A1	6	29393281	29424848	-1	protein_coding	26531	OR11A1	0.0434844	1.23026	4	3.951	203	0.00010286	0.0486733	BRAINEAC/THAL	NA	Yes	Spleen:Mesendoderm:hESC	7.108e-10	6:28707153:TTATTA:T;rs3132379;rs1375802829	20
ENSG00000206474	OR10C1	6	29407083	29408731	1	protein_coding	442194	OR10C1	0.227592	0.363897	3	1.81	0	NA	NA	NA	NA	Yes	Spleen:Mesendoderm:hESC	2.853e-09	6:28707153:TTATTA:T	20
ENSG00000204688	OR2H1	6	29424958	29432105	1	protein_coding	26716	OR2H1	0.0449041	-0.358288	4	3.951	0	NA	NA	NA	NA	Yes	Spleen:Mesendoderm:hESC	2.853e-09	6:28707153:TTATTA:T	20
ENSG00000225797	UBDP1	6	29432373	29437583	-1	pseudogene	NA	UBDP1	NA	NA	4	3.951	0	NA	NA	NA	NA	Yes	Spleen:Mesendoderm:hESC	2.853e-09	6:28707153:TTATTA:T	20
ENSG00000230164	MAS1LP1	6	29442802	29443848	-1	pseudogene	NA	MAS1LP1	NA	NA	5	3.657	0	NA	NA	NA	NA	Yes	Aorta:Liver:Pancreas:Spleen:IMR90:Mesenchymal_Stem_Cell:Mesendoderm:Trophoblast-like_Cell:hESC	9.308e-11	6:28707153:TTATTA:T;6:28707153:TTATTA:T:rs139582054:rs3132379;rs1375802829:rs1375802829	20
ENSG00000204687	MAS1L	6	29454474	29455738	-1	protein_coding	116511	MAS1L	0.000466206	0.689548	5	8.385	0	NA	NA	NA	NA	Yes	Aorta:Liver:Pancreas:Spleen:IMR90:Mesenchymal_Stem_Cell:Mesendoderm:Trophoblast-like_Cell:hESC	9.308e-11	6:28707153:TTATTA:T;6:28707153:TTATTA:T:rs139582054:rs3132379;rs1375802829:rs1375802829	20
ENSG00000213900	RPS17P1	6	29457048	29457453	-1	pseudogene	NA	RPS17P1	NA	NA	5	8.385	0	NA	NA	NA	NA	Yes	Aorta:Liver:Pancreas:Spleen:IMR90:Mesenchymal_Stem_Cell:Mesendoderm:Trophoblast-like_Cell:hESC	9.308e-11	6:28707153:TTATTA:T;6:28707153:TTATTA:T:rs139582054:rs3132379;rs1375802829:rs1375802829	20
ENSG00000229274	XXbac-BPG13B8.10	6	29465286	29478333	1	lincRNA	NA	NA	NA	NA	9	8.43	0	NA	NA	NA	NA	Yes	Aorta:Liver:Pancreas:Spleen:IMR90:Mesenchymal_Stem_Cell:Mesendoderm:Trophoblast-like_Cell:hESC	9.308e-11	6:28707153:TTATTA:T;6:28707153:TTATTA:T:rs139582054:rs3132379;rs1375802829:rs1375802829	20
ENSG00000224582	LINC01015	6	29497197	29501345	1	antisense	100507362	LINC01015	NA	NA	0	0	0	NA	NA	NA	NA	Yes	Aorta:Left_Ventricle:Liver:Pancreas:Spleen:IMR90:Mesenchymal_Stem_Cell:Mesendoderm:Trophoblast-like_Cell:hESC	9.308e-11	6:28707153:TTATTA:T:rs139582054:rs3132379;rs1375802829:rs1375802829:rs3132379:6:27016373:ATT:A	20
ENSG00000229281	GPR53P	6	29505481	29506564	-1	pseudogene	NA	GPR53P	NA	NA	0	0	0	NA	NA	NA	NA	Yes	Aorta:Left_Ventricle:Liver:Pancreas:Spleen:IMR90:Mesenchymal_Stem_Cell:Mesendoderm:Trophoblast-like_Cell:hESC	9.308e-11	6:28707153:TTATTA:T:rs139582054:rs3132379;rs1375802829:rs1375802829:rs3132379:6:27016373:ATT:A	20
ENSG00000237988	OR2I1P	6	29520996	29521943	1	pseudogene	NA	OR2I1P	NA	NA	4	14.02	0	NA	NA	NA	NA	Yes	Promoter_anchored_loops:Adult_Cortex:Left_Ventricle:Liver:IMR90:Mesenchymal_Stem_Cell:Mesendoderm:Trophoblast-like_Cell:hESC	9.308e-11	6:28707153:TTATTA:T;6:28707153:TTATTA:T:rs139582054:rs3132379;rs1375802829:rs1375802829	20
ENSG00000213886	UBD	6	29523292	29527702	-1	protein_coding	10537	UBD	0.0798958	0.401531	5	14.02	0	NA	NA	NA	NA	Yes	Promoter_anchored_loops:Adult_Cortex:Left_Ventricle:Liver:IMR90:Mesenchymal_Stem_Cell:Mesendoderm:Trophoblast-like_Cell:hESC	9.308e-11	6:28707153:TTATTA:T;6:28707153:TTATTA:T:rs139582054:rs3132379;rs1375802829:rs1375802829	20
ENSG00000204681	GABBR1	6	29523406	29601753	-1	protein_coding	2550	GABBR1	0.99997	0.238892	10	14.02	0	NA	NA	NA	NA	Yes	Promoter_anchored_loops	3.457e-10	6:28707153:TTATTA:T;6:28707153:TTATTA:T:rs139582054	20
ENSG00000232173	OR2H5P	6	29541686	29542613	1	pseudogene	NA	OR2H5P	NA	NA	4	3.904	0	NA	NA	NA	NA	Yes	Promoter_anchored_loops:Left_Ventricle:Liver:IMR90:Mesenchymal_Stem_Cell:Mesendoderm:Trophoblast-like_Cell:hESC	9.308e-11	6:28707153:TTATTA:T;rs139582054:6:28707153:TTATTA:T:rs3132379:rs3132379;rs1375802829:rs1375802829	20
ENSG00000227609	TMEM183AP1	6	29545236	29545525	1	pseudogene	NA	TMEM183AP1	NA	NA	4	3.904	0	NA	NA	NA	NA	Yes	Promoter_anchored_loops:Left_Ventricle:Liver:IMR90:Mesenchymal_Stem_Cell:Mesendoderm:Trophoblast-like_Cell:hESC	9.308e-11	6:28707153:TTATTA:T;rs139582054:6:28707153:TTATTA:T:rs3132379:rs3132379;rs1375802829:rs1375802829	20
ENSG00000201330	SNORD32B	6	29550026	29550109	1	snoRNA	692092	SNORD32B	NA	NA	4	3.904	0	NA	NA	NA	NA	Yes	Promoter_anchored_loops:Adult_Cortex:Left_Ventricle:Liver:IMR90:Mesenchymal_Stem_Cell:Mesendoderm:Trophoblast-like_Cell:hESC	9.308e-11	6:28707153:TTATTA:T;6:28707153:TTATTA:T:rs139582054:rs3132379:rs3132379;rs1375802829:rs1375802829	20
ENSG00000231301	RPL13AP	6	29550285	29550802	1	pseudogene	NA	RPL13AP	NA	NA	4	3.904	0	NA	NA	NA	NA	Yes	Promoter_anchored_loops:Adult_Cortex:Left_Ventricle:Liver:IMR90:Mesenchymal_Stem_Cell:Mesendoderm:Trophoblast-like_Cell:hESC	9.308e-11	6:28707153:TTATTA:T;6:28707153:TTATTA:T:rs139582054:rs3132379;rs1375802829:rs1375802829	20
ENSG00000204657	OR2H2	6	29555683	29556745	1	protein_coding	7932	OR2H2	0.0899459	0.696836	4	3.904	0	NA	NA	NA	NA	Yes	Promoter_anchored_loops:Adult_Cortex:Left_Ventricle:Liver:IMR90:Mesenchymal_Stem_Cell:Mesendoderm:Trophoblast-like_Cell:hESC	9.308e-11	6:28707153:TTATTA:T;6:28707153:TTATTA:T:rs139582054:rs3132379;rs1375802829:rs1375802829	20
ENSG00000235238	SUMO2P1	6	29603837	29604120	-1	pseudogene	NA	SUMO2P1	NA	NA	1	4.481	0	NA	NA	NA	NA	Yes	Promoter_anchored_loops	3.457e-10	6:28707153:TTATTA:T;6:28707153:TTATTA:T:rs139582054	20
ENSG00000252107	RNA5SP220	6	140479728	140479831	-1	rRNA	NA	RNA5SP220	NA	NA	0	0	0	NA	NA	NA	NA	Yes	hESC	2.054e-07	rs1334585	21
ENSG00000270983	RP11-137J7.3	6	142383854	142384190	1	pseudogene	NA	NA	NA	NA	0	0	0	NA	NA	NA	NA	Yes	Mesenchymal_Stem_Cell	2.054e-07	rs1334585	21
ENSG00000203733	GJE1	6	142454227	142456288	1	protein_coding	NA	GJE1	NA	NA	0	0	0	NA	NA	NA	NA	Yes	IMR90:Mesenchymal_Stem_Cell:Mesendoderm:Trophoblast-like_Cell:hESC	1.316e-08	rs1334585	21
ENSG00000009844	VTA1	6	142468367	142545826	1	protein_coding	51534	VTA1	0.0824061	-1.10404	0	0	0	NA	NA	NA	NA	Yes	Adult_Cortex:Fetal_Cortex:IMR90:Mesenchymal_Stem_Cell:Mesendoderm:Trophoblast-like_Cell:hESC	1.316e-08	rs1334585	21
ENSG00000237494	RP11-753B14.1	6	142572984	142580769	-1	lincRNA	NA	NA	NA	NA	0	0	0	NA	NA	NA	NA	Yes	IMR90:Mesenchymal_Stem_Cell:Mesendoderm:hESC	2.054e-07	rs1334585	21
ENSG00000266843	AL360007.1	6	142583780	142583871	-1	miRNA	NA	NA	NA	NA	0	0	0	NA	NA	NA	NA	Yes	IMR90:Mesenchymal_Stem_Cell:Mesendoderm:hESC	2.054e-07	rs1334585	21
ENSG00000112414	GPR126	6	142622991	142767403	1	protein_coding	57211	GPR126	0.283489	-0.199655	0	0	0	NA	NA	NA	NA	Yes	Mesendoderm:hESC	3.897e-07	rs1334585	21
ENSG00000236366	RP11-440G9.1	6	142847592	142959026	-1	lincRNA	153910	NA	NA	NA	55	15.25	0	NA	NA	NA	NA	Yes	IMR90:Mesenchymal_Stem_Cell:Mesendoderm:Trophoblast-like_Cell:hESC	1.316e-08	rs1334585	21
ENSG00000233138	RP1-67K17.3	6	143069580	143074896	1	antisense	NA	NA	NA	NA	0	0	0	NA	NA	NA	NA	Yes	hESC	3.897e-07	rs1334585	21
ENSG00000010818	HIVEP2	6	143072604	143266338	-1	protein_coding	3097	HIVEP2	1	-0.573572	0	0	0	NA	NA	NA	NA	Yes	Promoter_anchored_loops:Adult_Cortex:Fetal_Cortex:Liver:GM12878:IMR90:Mesenchymal_Stem_Cell:Mesendoderm:hESC	1.83e-07	rs1334585	21
ENSG00000237851	RP1-67K17.4	6	143109260	143115223	1	lincRNA	NA	NA	NA	NA	0	0	0	NA	NA	NA	NA	Yes	IMR90:Mesenchymal_Stem_Cell:Mesendoderm:hESC	1.83e-07	rs1334585	21
ENSG00000224460	RP11-439L18.2	6	143267184	143277835	-1	lincRNA	NA	NA	NA	NA	0	0	0	NA	NA	NA	NA	Yes	Liver:GM12878:IMR90:Mesenchymal_Stem_Cell:Mesendoderm:hESC	1.83e-07	rs1334585	21
ENSG00000232618	RP11-439L18.1	6	143271348	143277783	1	lincRNA	NA	NA	NA	NA	0	0	0	NA	NA	NA	NA	Yes	Liver:GM12878:IMR90:Mesenchymal_Stem_Cell:Mesendoderm:hESC	1.83e-07	rs1334585	21
ENSG00000229017	RP11-439L18.3	6	143287558	143359214	-1	antisense	100507489	NA	NA	NA	0	0	0	NA	NA	NA	NA	Yes	Left_Ventricle:GM12878:IMR90:Mesenchymal_Stem_Cell:Mesendoderm:Trophoblast-like_Cell:hESC	1.316e-08	rs1334585	21
ENSG00000227192	RP1-45I4.3	6	143360562	143363461	-1	antisense	NA	NA	NA	NA	0	0	0	NA	NA	NA	NA	Yes	Aorta:Hippocampus:Left_Ventricle:Liver:GM12878:IMR90:Mesenchymal_Stem_Cell:Mesendoderm:Neural_Progenitor_Cell:Trophoblast-like_Cell:hESC	1.316e-08	rs1334585	21
ENSG00000146416	AIG1	6	143381633	143661441	1	protein_coding	51390	AIG1	1.90322e-05	NA	0	0	0	NA	NA	NA	NA	Yes	Aorta:Hippocampus:Left_Ventricle:Liver:GM12878:IMR90:Mesenchymal_Stem_Cell:Mesendoderm:Neural_Progenitor_Cell:Trophoblast-like_Cell:hESC	1.316e-08	rs1334585	21
ENSG00000225752	RP1-45I4.2	6	143415171	143420782	-1	antisense	NA	NA	NA	NA	0	0	0	NA	NA	NA	NA	Yes	Left_Ventricle:GM12878:IMR90:Mesenchymal_Stem_Cell:Mesendoderm:hESC	1.316e-08	rs1334585	21
ENSG00000217495	RP1-95L4.2	6	143619907	143620691	-1	pseudogene	NA	NA	NA	NA	0	0	0	NA	NA	NA	NA	Yes	Aorta:Left_Ventricle:Liver:GM12878:IMR90:Mesenchymal_Stem_Cell:Mesendoderm:Trophoblast-like_Cell:hESC	1.316e-08	rs1334585	21
ENSG00000216642	RP1-95L4.3	6	143648412	143648792	1	pseudogene	NA	NA	NA	NA	0	0	0	NA	NA	NA	NA	Yes	Left_Ventricle:GM12878:IMR90:Mesenchymal_Stem_Cell:Mesendoderm:Trophoblast-like_Cell:hESC	1.316e-08	rs1334585	21
ENSG00000217648	RP1-95L4.4	6	143663383	143664520	1	pseudogene	NA	NA	NA	NA	0	0	0	NA	NA	NA	NA	Yes	Left_Ventricle:GM12878:IMR90:Mesenchymal_Stem_Cell:Mesendoderm:Trophoblast-like_Cell:hESC	1.316e-08	rs1334585	21
ENSG00000270655	RP1-20N2.7	6	143707718	143708546	1	pseudogene	NA	NA	NA	NA	0	0	0	NA	NA	NA	NA	Yes	Left_Ventricle:IMR90:Mesenchymal_Stem_Cell:Mesendoderm:Trophoblast-like_Cell:hESC	1.316e-08	rs1334585	21
ENSG00000189007	ADAT2	6	143743969	143771810	-1	protein_coding	134637	ADAT2	2.09084e-08	-0.214919	0	0	0	NA	NA	NA	NA	Yes	Fetal_Cortex:Left_Ventricle:Liver:GM12878:IMR90:Mesenchymal_Stem_Cell:Mesendoderm:Neural_Progenitor_Cell:Trophoblast-like_Cell:hESC	1.316e-08	rs1334585	21
ENSG00000218896	TUBB8P2	6	143757353	143757847	1	pseudogene	NA	TUBB8P2	NA	NA	0	0	0	NA	NA	NA	NA	Yes	Aorta:Hippocampus:Left_Ventricle:Liver:Right_Ventricle:Spleen:GM12878:IMR90:Mesenchymal_Stem_Cell:Mesendoderm:Neural_Progenitor_Cell:Trophoblast-like_Cell:hESC	1.316e-08	rs1334585	21
ENSG00000268402	AL031320.1	6	143759575	143764295	1	protein_coding	NA	NA	NA	NA	0	0	0	NA	NA	NA	NA	Yes	Promoter_anchored_loops:Aorta:Hippocampus:Left_Ventricle:Liver:Right_Ventricle:Spleen:GM12878:IMR90:Mesenchymal_Stem_Cell:Mesendoderm:Neural_Progenitor_Cell:Trophoblast-like_Cell:hESC	1.316e-08	rs1334585	21
ENSG00000223203	RNA5SP221	6	143770946	143771048	1	rRNA	NA	RNA5SP221	NA	NA	0	0	0	NA	NA	NA	NA	Yes	Fetal_Cortex:Left_Ventricle:Liver:GM12878:IMR90:Mesenchymal_Stem_Cell:Mesendoderm:Neural_Progenitor_Cell:Trophoblast-like_Cell:hESC	1.316e-08	rs1334585	21
ENSG00000034693	PEX3	6	143771944	143811147	1	protein_coding	8504	PEX3	0.00276137	-0.410915	0	0	0	NA	NA	NA	NA	Yes	Fetal_Cortex:Left_Ventricle:Liver:GM12878:IMR90:Mesenchymal_Stem_Cell:Mesendoderm:Neural_Progenitor_Cell:Trophoblast-like_Cell:hESC	1.316e-08	rs1334585	21
ENSG00000229036	RP1-20N2.6	6	143806116	143828464	1	antisense	NA	NA	NA	NA	0	0	0	NA	NA	NA	NA	Yes	Aorta:Left_Ventricle:Liver:GM12878:IMR90:Mesenchymal_Stem_Cell:Mesendoderm:Trophoblast-like_Cell:hESC	1.316e-08	rs1334585	21
ENSG00000241847	VDAC1P8	6	143811652	143812504	1	pseudogene	NA	VDAC1P8	NA	NA	0	0	0	NA	NA	NA	NA	Yes	Aorta:Left_Ventricle:Liver:GM12878:IMR90:Mesenchymal_Stem_Cell:Mesendoderm:Trophoblast-like_Cell:hESC	1.316e-08	rs1334585	21
ENSG00000001036	FUCA2	6	143815948	143832827	-1	protein_coding	2519	FUCA2	0.000365584	0.179337	0	0	0	NA	NA	NA	NA	Yes	Adult_Cortex:Fetal_Cortex:Aorta:Left_Ventricle:Liver:GM12878:IMR90:Mesenchymal_Stem_Cell:Mesendoderm:Trophoblast-like_Cell:hESC	1.316e-08	rs1334585	21
ENSG00000112419	PHACTR2	6	143857982	144152322	1	protein_coding	9749	PHACTR2	0.00738942	NA	0	0	0	NA	NA	NA	NA	Yes	IMR90	2.054e-07	rs1334585	21
ENSG00000257065	RP3-468K18.5	6	144128229	144165754	1	protein_coding	NA	NA	NA	NA	0	0	0	NA	NA	NA	NA	Yes	Mesenchymal_Stem_Cell	3.897e-07	rs1334585	21
ENSG00000118495	PLAGL1	6	144261437	144385735	-1	protein_coding	5325	PLAGL1	0.881694	-0.293562	0	0	0	NA	NA	NA	NA	Yes	GM12878:IMR90:Mesenchymal_Stem_Cell	1.316e-08	rs1334585	21
ENSG00000221796	AL356739.1	6	145669894	145669985	1	miRNA	NA	NA	NA	NA	0	0	0	NA	NA	NA	NA	Yes	Left_Ventricle:Mesenchymal_Stem_Cell	2.054e-07	rs1334585	21
ENSG00000185345	PARK2	6	161768452	163148803	-1	protein_coding	5071	PARK2	0.0218088	0.549835	0	0	0	NA	NA	NA	NA	Yes	IMR90:Mesenchymal_Stem_Cell:Mesendoderm:Trophoblast-like_Cell:hESC	1.725e-08	rs77247429:rs9356238	22
ENSG00000227913	KRT8P44	6	162989411	162990760	1	pseudogene	NA	KRT8P44	NA	NA	0	0	0	NA	NA	NA	NA	Yes	IMR90:Mesenchymal_Stem_Cell	1.725e-08	rs9356238:rs77247429	22
ENSG00000112530	PACRG	6	163148164	163736524	1	protein_coding	135138	PACRG	0.000104677	0.454746	0	0	0	NA	NA	NA	NA	Yes	IMR90:Mesenchymal_Stem_Cell:Mesendoderm:Trophoblast-like_Cell:hESC	1.725e-08	rs77247429:rs9356238	22
ENSG00000217557	RP11-157L10.1	6	163378290	163378580	-1	pseudogene	NA	NA	NA	NA	0	0	0	NA	NA	NA	NA	Yes	Left_Ventricle:IMR90:Mesenchymal_Stem_Cell:Mesendoderm:Trophoblast-like_Cell:hESC	1.725e-08	rs77247429:rs9356238	22
ENSG00000225437	RP1-257A15.1	6	163463589	163475193	-1	antisense	101929239	NA	NA	NA	0	0	0	NA	NA	NA	NA	Yes	Left_Ventricle:IMR90	1.725e-08	rs9356238:rs77247429	22
ENSG00000225683	AL078585.1	6	163586446	163612840	-1	protein_coding	NA	NA	NA	NA	0	0	0	NA	NA	NA	NA	Yes	Left_Ventricle:IMR90:Mesenchymal_Stem_Cell:Mesendoderm:hESC	1.725e-08	rs9356238:rs77247429	22
ENSG00000239136	snoU13	6	163647942	163648037	1	snoRNA	NA	NA	NA	NA	0	0	0	NA	NA	NA	NA	Yes	Right_Ventricle:IMR90:Mesenchymal_Stem_Cell:Mesendoderm:Trophoblast-like_Cell	1.725e-08	rs9356238:rs77247429	22
ENSG00000217514	RP3-495O10.1	6	163784242	163784495	1	pseudogene	NA	NA	NA	NA	0	0	0	NA	NA	NA	NA	Yes	IMR90:Mesenchymal_Stem_Cell:Mesendoderm:hESC	1.725e-08	rs77247429:rs9356238	22
ENSG00000270419	CAHM	6	163834097	163834992	-1	lincRNA	100526820	CAHM	NA	NA	0	0	0	NA	NA	NA	NA	Yes	Fetal_Cortex:IMR90:Mesenchymal_Stem_Cell:Mesendoderm:hESC	1.323e-08	rs9356238:rs77247429	22
ENSG00000112531	QKI	6	163835032	163999628	1	protein_coding	9444	QKI	0.963163	-0.183477	0	0	0	NA	NA	NA	NA	Yes	Fetal_Cortex:IMR90:Mesenchymal_Stem_Cell:Mesendoderm:hESC	1.323e-08	rs9356238:rs77247429	22
ENSG00000228692	RP5-826L7.1	6	164007615	164009197	-1	lincRNA	NA	NA	NA	NA	0	0	0	NA	NA	NA	NA	Yes	IMR90:Mesenchymal_Stem_Cell:Mesendoderm:Neural_Progenitor_Cell:hESC	1.725e-08	rs9356238:rs77247429	22
ENSG00000266128	RN7SL366P	6	164261593	164261882	1	misc_RNA	NA	RN7SL366P	NA	NA	0	0	0	NA	NA	NA	NA	Yes	Left_Ventricle:Mesenchymal_Stem_Cell:Mesendoderm	1.725e-08	rs9356238:rs77247429	22
ENSG00000260422	RP1-155D22.2	6	164505055	164506693	-1	lincRNA	NA	NA	NA	NA	0	0	0	NA	NA	NA	NA	Yes	Left_Ventricle:IMR90:Mesenchymal_Stem_Cell:Mesendoderm:Neural_Progenitor_Cell:Trophoblast-like_Cell:hESC	1.725e-08	rs9356238:rs77247429	22
ENSG00000230627	RP1-155D22.1	6	164529652	164530726	-1	lincRNA	NA	NA	NA	NA	0	0	0	NA	NA	NA	NA	Yes	Mesenchymal_Stem_Cell:Mesendoderm:hESC	1.725e-08	rs9356238:rs77247429	22
ENSG00000226739	RP11-347L18.1	6	164767522	164769677	-1	lincRNA	NA	NA	NA	NA	0	0	0	NA	NA	NA	NA	Yes	Mesendoderm:hESC	1.725e-08	rs9356238:rs77247429	22
ENSG00000227455	RP11-300M24.1	6	165241239	165245119	1	lincRNA	NA	NA	NA	NA	0	0	0	NA	NA	NA	NA	Yes	Aorta:Left_Ventricle:Liver:Mesenchymal_Stem_Cell:Mesendoderm:hESC	1.725e-08	rs9356238:rs77247429	22
ENSG00000073067	CYP2W1	7	1022835	1029276	1	protein_coding	54905	CYP2W1	0.000980916	NA	0	0	0	NA	NA	NA	NA	Yes	Promoter_anchored_loops	4.501e-13	rs73046311:rs73046311;rs55995895	23
ENSG00000164880	INTS1	7	1509913	1545489	-1	protein_coding	26173	INTS1	0.224121	NA	0	0	0	NA	NA	NA	NA	Yes	Promoter_anchored_loops	3.367e-08	rs868754	23
ENSG00000231927	AC102953.6	7	1548291	1549063	-1	antisense	NA	NA	NA	NA	0	0	0	NA	NA	NA	NA	Yes	Promoter_anchored_loops	3.367e-08	rs868754	23
ENSG00000198517	MAFK	7	1570350	1582679	1	protein_coding	7975	MAFK	0.557286	-0.718425	0	0	0	NA	NA	NA	NA	Yes	EP_links_oneway:Promoter_anchored_loops	2.092e-08	rs868754	23
ENSG00000256005	AC093734.1	7	1580047	1581609	1	pseudogene	NA	NA	NA	NA	0	0	0	NA	NA	NA	NA	Yes	EP_links_oneway:Promoter_anchored_loops	4.501e-13	rs868754:rs73046311:rs73046311;rs55995895:rs60595248:rs55995895;rs868754;rs60595248	23
ENSG00000164855	TMEM184A	7	1581871	1600457	-1	protein_coding	101927064	TMEM184A	8.88852e-05	1.72893	0	0	0	NA	NA	NA	NA	Yes	Promoter_anchored_loops:Fetal_Cortex:IMR90:Mesenchymal_Stem_Cell:Mesendoderm	6.123e-09	rs60595248:rs55995895;rs868754;rs60595248:rs868754:rs55995895;rs60595248:rs55995895:rs868754;rs60595248:rs73046311	23
ENSG00000157778	PSMG3	7	1606966	1610641	-1	protein_coding	84262	PSMG3	0.194253	NA	0	0	0	NA	NA	NA	NA	Yes	Promoter_anchored_loops:IMR90:Mesenchymal_Stem_Cell:Mesendoderm	6.123e-09	rs868754:rs55995895;rs60595248:rs55995895:rs55995895;rs868754;rs60595248:rs60595248:rs868754;rs60595248:rs73046311	23
ENSG00000230487	PSMG3-AS1	7	1609709	1629262	1	lincRNA	114796	PSMG3-AS1	NA	NA	0	0	0	NA	NA	NA	NA	Yes	Promoter_anchored_loops:Fetal_Cortex:IMR90:Mesenchymal_Stem_Cell:Mesendoderm	6.123e-09	rs868754:rs55995895;rs60595248:rs55995895:rs55995895;rs868754;rs60595248:rs60595248:rs868754;rs60595248:rs73046311	23
ENSG00000230444	TFAMP1	7	1654226	1654961	1	pseudogene	260341	TFAMP1	NA	NA	0	0	0	NA	NA	NA	NA	Yes	Left_Ventricle:IMR90:Mesenchymal_Stem_Cell:Mesendoderm:Trophoblast-like_Cell	6.123e-09	rs868754:rs868754;rs60595248:rs73046311:rs55995895;rs60595248:rs55995895:rs55995895;rs868754;rs60595248:rs60595248	23
ENSG00000231476	AC074389.5	7	1660290	1661041	1	lincRNA	NA	NA	NA	NA	0	0	0	NA	NA	NA	NA	Yes	Left_Ventricle:IMR90:Mesenchymal_Stem_Cell:Mesendoderm:Trophoblast-like_Cell	6.123e-09	rs868754:rs868754;rs60595248:rs73046311:rs55995895;rs60595248:rs55995895:rs55995895;rs868754;rs60595248:rs60595248	23
ENSG00000225968	ELFN1	7	1727755	1787590	1	protein_coding	392617	ELFN1	0.699066	-0.0225181	0	0	0	NA	NA	NA	NA	Yes	Promoter_anchored_loops:IMR90:Mesenchymal_Stem_Cell	6.123e-09	rs868754:rs868754;rs60595248	23
ENSG00000234977	AC074389.7	7	1731542	1732086	-1	lincRNA	NA	NA	NA	NA	0	0	0	NA	NA	NA	NA	Yes	Promoter_anchored_loops:IMR90:Mesenchymal_Stem_Cell	6.123e-09	rs55995895;rs868754;rs60595248:rs868754:rs868754;rs60595248	23
ENSG00000205971	AC074389.6	7	1732446	1733961	-1	protein_coding	NA	NA	NA	NA	0	0	0	NA	NA	NA	NA	Yes	Promoter_anchored_loops:IMR90:Mesenchymal_Stem_Cell	6.123e-09	rs55995895;rs868754;rs60595248:rs868754:rs868754;rs60595248	23
ENSG00000266391	AC074389.1	7	1820330	1820427	-1	miRNA	NA	NA	NA	NA	3	7.025	0	NA	NA	NA	NA	Yes	Promoter_anchored_loops:IMR90:Mesenchymal_Stem_Cell:Mesendoderm	6.123e-09	rs73046311;rs868754:rs55995895;rs60595248:rs55995895:rs55995895;rs868754;rs60595248:rs60595248:rs868754;rs60595248	23
ENSG00000002822	MAD1L1	7	1855429	2272878	-1	protein_coding	8379	MAD1L1	2.03781e-10	-0.0844627	193	16.12	0	NA	NA	NA	NA	Yes	Promoter_anchored_loops	4.501e-13	rs73046311;rs55995895;rs60595248;rs868754	23
ENSG00000176349	AC110781.3	7	1878222	1889567	1	protein_coding	100128374	NA	NA	NA	29	13.57	122	2.94143e-09	2.60757e-06	GTEx/v8/Brain_Caudate_basal_ganglia:GTEx/v8/Brain_Hypothalamus:GTEx/v8/Brain_Nucleus_accumbens_basal_ganglia	+	Yes	Promoter_anchored_loops	3.954e-11	rs55995895;rs60595248;rs868754;rs73046311	23
ENSG00000265089	MIR4655	7	1883816	1883889	-1	miRNA	100616160	MIR4655	NA	NA	20	11.55	0	NA	NA	NA	NA	Yes	Promoter_anchored_loops:IMR90:Trophoblast-like_Cell	6.123e-09	rs55995895;rs60595248;rs60595248:rs55995895;rs868754;rs60595248:rs73046311:rs868754:rs868754	23
ENSG00000122687	FTSJ2	7	2273866	2281840	-1	protein_coding	29960	FTSJ2	1.97488e-05	0.0965956	0	0	121	1.65805e-07	4.00937e-12	GTEx/v8/Brain_Caudate_basal_ganglia:GTEx/v8/Brain_Cerebellar_Hemisphere:GTEx/v8/Brain_Cortex	+	Yes	Fetal_Cortex	4.922e-13	rs55995895;rs60595248;rs868754;rs73046311	23
ENSG00000106268	NUDT1	7	2281857	2290781	1	protein_coding	4521	NUDT1	1.28825e-09	NA	0	0	0	NA	NA	NA	NA	Yes	Fetal_Cortex	6.123e-09	rs868754	23
ENSG00000106266	SNX8	7	2291405	2393953	-1	protein_coding	102465503	SNX8	0.165171	-0.451639	0	0	0	NA	NA	NA	NA	Yes	Promoter_anchored_loops:IMR90	6.123e-09	rs55995895;rs868754;rs60595248:rs868754;rs60595248:rs73046311:rs868754	23
ENSG00000271098	RP5-1125K23.1	7	2327550	2328063	1	pseudogene	NA	NA	NA	NA	0	0	0	NA	NA	NA	NA	Yes	Promoter_anchored_loops:IMR90	8.961e-09	rs73046311:rs868754	23
ENSG00000106263	EIF3B	7	2393721	2420380	1	protein_coding	8662	EIF3B	0.999971	0.333714	0	0	0	NA	NA	NA	NA	Yes	Promoter_anchored_loops:IMR90	6.123e-09	rs55995895;rs868754;rs60595248:rs868754;rs60595248:rs73046311:rs868754	23
ENSG00000230914	AC004840.8	7	2423756	2428232	1	lincRNA	NA	NA	NA	NA	0	0	0	NA	NA	NA	NA	Yes	Promoter_anchored_loops	1.013e-07	rs60595248:rs55995895;rs868754;rs60595248:rs868754	23
ENSG00000271163	RP4-607J2.1	7	2433482	2433766	-1	pseudogene	NA	NA	NA	NA	0	0	0	NA	NA	NA	NA	Yes	Promoter_anchored_loops	1.013e-07	rs60595248:rs55995895;rs868754;rs60595248:rs868754	23
ENSG00000175873	AC004840.9	7	2477398	2487485	1	lincRNA	101927181	NA	NA	NA	0	0	0	NA	NA	NA	NA	Yes	Promoter_anchored_loops	2.02e-09	rs55995895:rs55995895;rs60595248	23
ENSG00000264357	MIR4648	7	2566708	2566779	1	miRNA	100616116	MIR4648	NA	NA	0	0	0	NA	NA	NA	NA	Yes	Promoter_anchored_loops	1.054e-08	rs73046311	23
ENSG00000233876	GAPDHP68	7	9654608	9655615	1	pseudogene	NA	GAPDHP68	NA	NA	0	0	0	NA	NA	NA	NA	Yes	Mesenchymal_Stem_Cell	3.719e-09	7:12252902:A:ACT	24
ENSG00000271077	AC096553.5	7	9673900	9675333	1	pseudogene	NA	NA	NA	NA	0	0	0	NA	NA	NA	NA	Yes	Mesenchymal_Stem_Cell	3.719e-09	7:12252902:A:ACT	24
ENSG00000201774	Y_RNA	7	10941605	10941701	1	misc_RNA	NA	NA	NA	NA	0	0	0	NA	NA	NA	NA	Yes	Mesenchymal_Stem_Cell	5.585e-05	7:12252902:A:ACT	24
ENSG00000226827	NPM1P11	7	11297308	11298162	-1	pseudogene	NA	NPM1P11	NA	NA	0	0	0	NA	NA	NA	NA	Yes	Mesenchymal_Stem_Cell	1.61e-08	7:12252902:A:ACT	24
ENSG00000005108	THSD7A	7	11409984	11871824	-1	protein_coding	221981	THSD7A	0.999281	-0.67517	0	0	0	NA	NA	NA	NA	Yes	Left_Ventricle:Liver:IMR90:Mesenchymal_Stem_Cell:Mesendoderm:Trophoblast-like_Cell:hESC	3.719e-09	7:12252902:A:ACT	24
ENSG00000230435	AC004160.4	7	11446582	11453705	1	antisense	NA	NA	NA	NA	0	0	0	NA	NA	NA	NA	Yes	Left_Ventricle:Liver:IMR90:Mesenchymal_Stem_Cell:Mesendoderm:Neural_Progenitor_Cell:Trophoblast-like_Cell:hESC	3.719e-09	7:12252902:A:ACT	24
ENSG00000235920	AC073109.2	7	11859943	11860920	-1	pseudogene	NA	NA	NA	NA	0	0	0	NA	NA	NA	NA	Yes	Fetal_Cortex:Left_Ventricle:Liver:IMR90:Mesenchymal_Stem_Cell:Mesendoderm:Trophoblast-like_Cell:hESC	3.719e-09	7:12252902:A:ACT	24
ENSG00000106460	TMEM106B	7	12250867	12282993	1	protein_coding	54664	TMEM106B	0.515078	3.38065	120	21.2	113	1.47524e-08	0.000196972	GTEx/v8/Adrenal_Gland:GTEx/v8/Brain_Cerebellum:GTEx/v8/Brain_Cortex	+	Yes	Mesenchymal_Stem_Cell:Mesendoderm:hESC	3.719e-09	7:12252902:A:ACT	24
ENSG00000236048	AC013470.6	7	12510978	12512171	1	pseudogene	NA	NA	NA	NA	0	0	0	NA	NA	NA	NA	Yes	hESC	3.719e-09	7:12252902:A:ACT	24
ENSG00000203523	TAS2R2P	7	12530721	12531630	1	pseudogene	NA	TAS2R2P	NA	NA	0	0	0	NA	NA	NA	NA	Yes	hESC	1.61e-08	7:12252902:A:ACT	24
ENSG00000226690	AC005281.1	7	12536055	12581536	1	lincRNA	NA	NA	NA	NA	0	0	0	NA	NA	NA	NA	Yes	hESC	1.61e-08	7:12252902:A:ACT	24
ENSG00000224667	AC013470.8	7	12545633	12547104	1	pseudogene	NA	NA	NA	NA	0	0	0	NA	NA	NA	NA	Yes	hESC	1.61e-08	7:12252902:A:ACT	24
ENSG00000006468	ETV1	7	13930853	14031050	-1	protein_coding	2115	ETV1	0.996674	1.9071	0	0	0	NA	NA	NA	NA	Yes	IMR90	3.719e-09	7:12252902:A:ACT	24
ENSG00000226323	AC006150.1	7	14853756	14856190	1	antisense	NA	NA	NA	NA	0	0	0	NA	NA	NA	NA	Yes	IMR90	3.719e-09	7:12252902:A:ACT	24
ENSG00000227489	AC006458.3	7	15105832	15108276	1	lincRNA	NA	NA	NA	NA	0	0	0	NA	NA	NA	NA	Yes	IMR90	1.61e-08	7:12252902:A:ACT	24
ENSG00000232492	NPM1P13	7	18988521	18989385	-1	pseudogene	NA	NPM1P13	NA	NA	0	0	0	NA	NA	NA	NA	Yes	Mesendoderm	9.839e-08	rs2237303	25
ENSG00000173452	TMEM196	7	19758933	19813221	-1	protein_coding	256130	TMEM196	1.50141e-05	1.93818	0	0	0	NA	NA	NA	NA	Yes	Left_Ventricle:Mesenchymal_Stem_Cell:Mesendoderm	9.839e-08	rs2237303	25
ENSG00000237921	AC004543.2	7	19853308	19857713	-1	lincRNA	NA	NA	NA	NA	0	0	0	NA	NA	NA	NA	Yes	IMR90:Mesenchymal_Stem_Cell:Mesendoderm	9.839e-08	rs2237303	25
ENSG00000243004	AC005062.2	7	19958604	20180076	-1	sense_overlapping	101927668	NA	NA	NA	0	0	0	NA	NA	NA	NA	Yes	Mesendoderm	9.839e-08	rs2237303	25
ENSG00000183742	MACC1	7	20174278	20257027	-1	protein_coding	346389	MACC1	7.56012e-17	1.46047	0	0	0	NA	NA	NA	NA	Yes	IMR90	9.839e-08	rs2237303	25
ENSG00000228598	MACC1-AS1	7	20181539	20193154	1	antisense	100874041	MACC1-AS1	NA	NA	0	0	0	NA	NA	NA	NA	Yes	Mesendoderm	9.839e-08	rs2237303	25
ENSG00000233834	AC005083.1	7	20257200	20261323	1	processed_transcript	100506098	NA	NA	NA	0	0	0	NA	NA	NA	NA	Yes	IMR90	9.839e-08	rs2237303	25
ENSG00000226097	AC099342.1	7	20336331	20351335	1	lincRNA	101927769	NA	NA	NA	0	0	0	NA	NA	NA	NA	Yes	IMR90:Mesendoderm	9.839e-08	rs2237303	25
ENSG00000271133	CTA-293F17.1	7	20367922	20371370	-1	antisense	101927811	NA	NA	NA	0	0	0	NA	NA	NA	NA	Yes	IMR90	3.029e-08	rs2237303	25
ENSG00000105855	ITGB8	7	20370325	20455377	1	protein_coding	3696	ITGB8	0.998351	-0.643627	0	0	0	NA	NA	NA	NA	Yes	IMR90	3.029e-08	rs2237303	25
ENSG00000200753	SNORD56	7	20416954	20417024	1	snoRNA	NA	NA	NA	NA	0	0	0	NA	NA	NA	NA	Yes	IMR90:Mesenchymal_Stem_Cell:Mesendoderm	3.029e-08	rs2237303	25
ENSG00000179460	EEF1A1P27	7	20621695	20622829	1	pseudogene	NA	EEF1A1P27	NA	NA	0	0	0	NA	NA	NA	NA	Yes	IMR90:Mesendoderm	9.839e-08	rs2237303	25
ENSG00000231525	AC002486.2	7	20628613	20629708	1	pseudogene	NA	NA	NA	NA	0	0	0	NA	NA	NA	NA	Yes	IMR90:Mesendoderm	9.839e-08	rs2237303	25
ENSG00000223866	AC002486.3	7	20681181	20681571	-1	pseudogene	NA	NA	NA	NA	0	0	0	NA	NA	NA	NA	Yes	Mesenchymal_Stem_Cell:Mesendoderm	9.839e-08	rs2237303	25
ENSG00000164651	SP8	7	20823906	20826505	-1	protein_coding	221833	SP8	NA	NA	0	0	0	NA	NA	NA	NA	Yes	Fetal_Cortex:Aorta:Left_Ventricle:Liver:GM12878:IMR90:Mesenchymal_Stem_Cell:Mesendoderm:Neural_Progenitor_Cell:Trophoblast-like_Cell:hESC	3.029e-08	rs2237303	25
ENSG00000219451	RPL23P8	7	20866945	20867372	1	pseudogene	222901	RPL23P8	NA	NA	0	0	0	NA	NA	NA	NA	Yes	Mesenchymal_Stem_Cell:Mesendoderm:hESC	9.839e-08	rs2237303	25
ENSG00000232790	LINC01162	7	20875050	21062767	1	lincRNA	NA	LINC01162	NA	NA	0	0	0	NA	NA	NA	NA	Yes	Mesenchymal_Stem_Cell:Mesendoderm:hESC	9.839e-08	rs2237303	25
ENSG00000234839	RPS26P30	7	20883246	20883580	1	pseudogene	NA	RPS26P30	NA	NA	0	0	0	NA	NA	NA	NA	Yes	Mesenchymal_Stem_Cell:Mesendoderm:hESC	9.839e-08	rs2237303	25
ENSG00000243633	RN7SL542P	7	21255159	21255449	-1	misc_RNA	NA	RN7SL542P	NA	NA	0	0	0	NA	NA	NA	NA	Yes	Aorta:Left_Ventricle:Liver:GM12878:IMR90:Mesenchymal_Stem_Cell:Mesendoderm:Trophoblast-like_Cell:hESC	3.029e-08	rs2237303	25
ENSG00000225308	ASS1P11	7	21259832	21261047	-1	pseudogene	NA	ASS1P11	NA	NA	0	0	0	NA	NA	NA	NA	Yes	Aorta:Left_Ventricle:Liver:GM12878:IMR90:Mesenchymal_Stem_Cell:Mesendoderm:Trophoblast-like_Cell:hESC	3.029e-08	rs2237303	25
ENSG00000195024	RNU1-15P	7	21420981	21421124	1	snRNA	NA	RNU1-15P	NA	NA	0	0	0	NA	NA	NA	NA	Yes	Left_Ventricle:GM12878:IMR90:Mesenchymal_Stem_Cell:Mesendoderm:Trophoblast-like_Cell:hESC	3.029e-08	rs2237303	25
ENSG00000229949	AC005094.2	7	21440538	21441231	-1	pseudogene	NA	NA	NA	NA	0	0	0	NA	NA	NA	NA	Yes	Mesenchymal_Stem_Cell:Mesendoderm:Trophoblast-like_Cell:hESC	9.839e-08	rs2237303	25
ENSG00000266862	AC004595.1	7	21461887	21461986	-1	miRNA	NA	NA	NA	NA	1	0.613	0	NA	NA	NA	NA	Yes	Mesenchymal_Stem_Cell:Mesendoderm:Trophoblast-like_Cell:hESC	9.839e-08	rs2237303	25
ENSG00000105866	SP4	7	21467652	21554440	1	protein_coding	6671	SP4	0.951288	0.671149	61	15.5	10	5.63005e-06	0.0233599	GTEx/v8/Brain_Nucleus_accumbens_basal_ganglia	+	Yes	Mesenchymal_Stem_Cell:Mesendoderm:Trophoblast-like_Cell:hESC	3.029e-08	rs2237303	25
ENSG00000221783	MIR1183	7	21510676	21510764	1	miRNA	100302122	MIR1183	NA	NA	18	6.093	0	NA	NA	NA	NA	Yes	Left_Ventricle:IMR90:Mesenchymal_Stem_Cell:Mesendoderm:hESC	9.839e-08	rs2237303	25
ENSG00000105877	DNAH11	7	21582833	21941457	1	protein_coding	8701	DNAH11	NA	0.456636	0	0	19	3.5604e-07	2.35774e-08	GTEx/v8/Brain_Caudate_basal_ganglia:GTEx/v8/Brain_Cortex:GTEx/v8/Brain_Frontal_Cortex_BA9:GTEx/v8/Brain_Putamen_basal_ganglia	+	Yes	Left_Ventricle:Liver:IMR90:Mesenchymal_Stem_Cell:Mesendoderm:Trophoblast-like_Cell:hESC	3.029e-08	rs2237303	25
ENSG00000164649	CDCA7L	7	21940518	21985702	-1	protein_coding	55536	CDCA7L	0.120661	-0.44904	0	0	0	NA	NA	NA	NA	Yes	Left_Ventricle:GM12878:IMR90:Mesenchymal_Stem_Cell:Mesendoderm:Trophoblast-like_Cell:hESC	3.029e-08	rs2237303	25
ENSG00000136237	RAPGEF5	7	22157856	22396763	-1	protein_coding	9771	RAPGEF5	0.997816	0.440415	0	0	0	NA	NA	NA	NA	Yes	IMR90:Mesenchymal_Stem_Cell:hESC	9.839e-08	rs2237303	25
ENSG00000251993	RNA5SP227	7	22338213	22338325	1	rRNA	NA	RNA5SP227	NA	NA	0	0	0	NA	NA	NA	NA	Yes	Left_Ventricle:IMR90:Mesenchymal_Stem_Cell	9.839e-08	rs2237303	25
ENSG00000263927	AC099759.1	7	22419623	22419720	1	miRNA	NA	NA	NA	NA	0	0	0	NA	NA	NA	NA	Yes	IMR90:Mesenchymal_Stem_Cell:Mesendoderm:hESC	3.029e-08	rs2237303	25
ENSG00000233476	EEF1A1P6	7	22550231	22551618	-1	pseudogene	NA	EEF1A1P6	NA	NA	0	0	0	NA	NA	NA	NA	Yes	Left_Ventricle	9.839e-08	rs2237303	25
ENSG00000230658	KLHL7-AS1	7	23140847	23145322	-1	lincRNA	100775104	KLHL7-AS1	NA	NA	0	0	0	NA	NA	NA	NA	Yes	IMR90:Mesenchymal_Stem_Cell	9.839e-08	rs2237303	25
ENSG00000122550	KLHL7	7	23145353	23217533	1	protein_coding	55975	KLHL7	0.000319112	-0.739355	0	0	0	NA	NA	NA	NA	Yes	IMR90:Mesenchymal_Stem_Cell	9.839e-08	rs2237303	25
ENSG00000236654	AC079780.3	7	23520372	23520578	1	pseudogene	NA	NA	NA	NA	0	0	0	NA	NA	NA	NA	Yes	Left_Ventricle	9.839e-08	rs2237303	25
ENSG00000232818	RPS2P32	7	23530092	23530983	1	pseudogene	256355	RPS2P32	NA	NA	0	0	0	NA	NA	NA	NA	Yes	Left_Ventricle	9.839e-08	rs2237303	25
ENSG00000200847	Y_RNA	7	23531411	23531512	-1	misc_RNA	NA	NA	NA	NA	0	0	0	NA	NA	NA	NA	Yes	Left_Ventricle	9.839e-08	rs2237303	25
ENSG00000228953	AC006026.12	7	23695301	23695480	1	pseudogene	NA	NA	NA	NA	0	0	0	NA	NA	NA	NA	Yes	Left_Ventricle:IMR90	9.839e-08	rs2237303	25
ENSG00000223275	AC006026.1	7	23708896	23708973	-1	miRNA	NA	NA	NA	NA	0	0	0	NA	NA	NA	NA	Yes	Left_Ventricle:IMR90	9.839e-08	rs2237303	25
ENSG00000188732	FAM221A	7	23719749	23742868	1	protein_coding	340277	FAM221A	5.09768e-09	0.100483	0	0	0	NA	NA	NA	NA	Yes	Left_Ventricle:IMR90	9.839e-08	rs2237303	25
ENSG00000234286	AC006026.13	7	23719814	23720405	-1	antisense	NA	NA	NA	NA	0	0	0	NA	NA	NA	NA	Yes	Left_Ventricle:IMR90	9.839e-08	rs2237303	25
ENSG00000241709	RN7SL265P	7	73146901	73147201	-1	misc_RNA	NA	RN7SL265P	NA	NA	0	0	0	NA	NA	NA	NA	Yes	Promoter_anchored_loops	1.039e-06	rs73702631	26
ENSG00000225969	LINC00035	7	73149368	73150384	1	antisense	171022	LINC00035	NA	NA	0	0	0	NA	NA	NA	NA	Yes	Promoter_anchored_loops	1.039e-06	rs73702631	26
ENSG00000106077	ABHD11	7	73150424	73153197	-1	protein_coding	83451	ABHD11	9.03291e-06	0.148518	0	0	0	NA	NA	NA	NA	Yes	Promoter_anchored_loops	1.039e-06	rs73702631	26
ENSG00000106683	LIMK1	7	73497263	73536855	1	protein_coding	3984	LIMK1	0.990896	-0.781218	0	0	0	NA	NA	NA	NA	Yes	Adult_Cortex	6.257e-08	rs73702631	26
ENSG00000106682	EIF4H	7	73588575	73611431	1	protein_coding	7458	EIF4H	0.922545	-1.50043	0	0	0	NA	NA	NA	NA	Yes	Promoter_anchored_loops:Adult_Cortex	4.959e-08	rs73702631	26
ENSG00000207741	MIR590	7	73605528	73605624	1	miRNA	693175	MIR590	NA	NA	0	0	0	NA	NA	NA	NA	Yes	Adult_Cortex	6.257e-08	rs73702631	26
ENSG00000049541	RFC2	7	73645829	73668774	-1	protein_coding	5982	RFC2	4.04213e-05	-0.396976	0	0	0	NA	NA	NA	NA	Yes	Adult_Cortex	6.257e-08	rs73702631	26
ENSG00000106665	CLIP2	7	73703805	73820273	1	protein_coding	7461	CLIP2	0.999882	0.252234	0	0	0	NA	NA	NA	NA	Yes	Adult_Cortex	6.257e-08	rs73702631	26
ENSG00000006704	GTF2IRD1	7	73868120	74016931	1	protein_coding	9569	GTF2IRD1	0.996434	NA	0	0	0	NA	NA	NA	NA	Yes	Promoter_anchored_loops:Adult_Cortex:Mesenchymal_Stem_Cell	6.257e-08	rs73702631	26
ENSG00000252378	AC004851.1	7	73985677	73985754	1	miRNA	NA	NA	NA	NA	0	0	0	NA	NA	NA	NA	Yes	IMR90:Mesenchymal_Stem_Cell	6.257e-08	rs73702631	26
ENSG00000273069	RP5-1186P10.2	7	74021239	74021625	1	lincRNA	NA	NA	NA	NA	1	4.665	0	NA	NA	NA	NA	No	NA	4.959e-08	rs73702631	26
ENSG00000077809	GTF2I	7	74071994	74175026	1	protein_coding	2969	GTF2I	0.999349	NA	24	5.468	0	NA	NA	NA	NA	No	NA	6.257e-08	rs73702631	26
ENSG00000232729	AC083884.8	7	74103273	74143339	-1	processed_transcript	101926943	NA	NA	NA	19	5.468	0	NA	NA	NA	NA	Yes	GM12878:IMR90:Mesenchymal_Stem_Cell:Mesendoderm:hESC	6.257e-08	rs73702631	26
ENSG00000160828	STAG3L2	7	74112305	74306731	-1	pseudogene	NA	STAG3L2	NA	NA	19	8.418	0	NA	NA	NA	NA	No	NA	6.257e-08	rs73702631	26
ENSG00000232210	PHBP15	7	74155796	74156460	-1	pseudogene	NA	PHBP15	NA	NA	1	0.368	0	NA	NA	NA	NA	Yes	GM12878:IMR90:Mesenchymal_Stem_Cell:Mesendoderm:hESC	1.35e-07	rs73702631	26
ENSG00000158517	NCF1	7	74188309	74203659	1	protein_coding	653361	NCF1	0.92336	-0.356777	5	8.418	0	NA	NA	NA	NA	No	NA	5.997e-07	rs73702631	26
ENSG00000196275	GTF2IRD2	7	74210483	74267847	-1	protein_coding	84163	GTF2IRD2	NA	NA	3	3.479	0	NA	NA	NA	NA	Yes	Promoter_anchored_loops	4.959e-08	rs73702631	26
ENSG00000174374	WBSCR16	7	74441226	74490064	-1	protein_coding	653375	WBSCR16	0.000647048	NA	0	0	0	NA	NA	NA	NA	Yes	Promoter_anchored_loops:Adult_Cortex	1.511e-07	rs73702631	26
ENSG00000165178	NCF1C	7	74572445	74587848	-1	pseudogene	654817	NCF1C	NA	NA	0	0	0	NA	NA	NA	NA	Yes	Promoter_anchored_loops	1.492e-07	rs73702631	26
ENSG00000223705	NSUN5P1	7	75039605	75046066	1	pseudogene	155400	NSUN5P1	NA	NA	0	0	0	NA	NA	NA	NA	Yes	Promoter_anchored_loops	1.35e-07	rs73702631	26
ENSG00000270997	RP11-703P11.1	7	113055744	113056377	1	pseudogene	NA	NA	NA	NA	0	0	0	NA	NA	NA	NA	Yes	Left_Ventricle	2.411e-10	rs1476535	27
ENSG00000154415	PPP1R3A	7	113516832	113715975	-1	protein_coding	5506	PPP1R3A	6.58741e-07	0.121611	0	0	0	NA	NA	NA	NA	Yes	Left_Ventricle:IMR90:Mesenchymal_Stem_Cell:Mesendoderm:Trophoblast-like_Cell:hESC	2.411e-10	rs1476535	27
ENSG00000128573	FOXP2	7	113726382	114333827	1	protein_coding	93986	FOXP2	0.996179	-0.404517	83	18.18	9	2.53708e-05	0.0405138	GTEx/v8/Adrenal_Gland	+	Yes	Adult_Cortex:Fetal_Cortex:Aorta:Left_Ventricle:Liver:Psoas:Right_Ventricle:IMR90:Mesenchymal_Stem_Cell:Mesendoderm:Neural_Progenitor_Cell:Trophoblast-like_Cell:hESC	2.411e-10	rs1476535	27
ENSG00000236580	RP11-95P9.1	7	113937169	113937484	-1	pseudogene	NA	NA	NA	NA	0	0	0	NA	NA	NA	NA	Yes	Left_Ventricle:Mesenchymal_Stem_Cell:Mesendoderm:hESC	2.411e-10	rs1476535	27
ENSG00000224595	AC073626.2	7	114054299	114059930	-1	antisense	NA	NA	NA	NA	13	16.95	0	NA	NA	NA	NA	Yes	Aorta:Left_Ventricle:Liver:Right_Ventricle:GM12878:IMR90:Mesenchymal_Stem_Cell:Mesendoderm:Neural_Progenitor_Cell:Trophoblast-like_Cell:hESC	4.181e-10	rs1476535	27
ENSG00000202334	RNA5SP238	7	114253842	114253961	-1	rRNA	NA	RNA5SP238	NA	NA	0	0	0	NA	NA	NA	NA	Yes	Left_Ventricle:Liver:IMR90:Mesenchymal_Stem_Cell:Mesendoderm:Trophoblast-like_Cell:hESC	2.411e-10	rs1476535	27
ENSG00000266229	AC020606.1	7	114269910	114270011	1	miRNA	NA	NA	NA	NA	0	0	0	NA	NA	NA	NA	Yes	Left_Ventricle:Liver:IMR90:Mesenchymal_Stem_Cell:Mesendoderm:Trophoblast-like_Cell:hESC	2.411e-10	rs1476535	27
ENSG00000272230	MIR3666	7	114293400	114293510	1	miRNA	100500896	MIR3666	NA	NA	0	0	0	NA	NA	NA	NA	Yes	Fetal_Cortex:Aorta:Left_Ventricle:Liver:GM12878:IMR90:Mesenchymal_Stem_Cell:Mesendoderm:Neural_Progenitor_Cell:Trophoblast-like_Cell:hESC	2.411e-10	rs1476535	27
ENSG00000135272	MDFIC	7	114562209	114659256	1	protein_coding	29969	MDFIC	NA	-1.32194	0	0	0	NA	NA	NA	NA	Yes	Fetal_Cortex:IMR90:Mesenchymal_Stem_Cell:Mesendoderm:hESC	2.411e-10	rs1476535	27
ENSG00000233607	AC068610.5	7	114701591	114871409	-1	lincRNA	NA	NA	NA	NA	0	0	0	NA	NA	NA	NA	Yes	Left_Ventricle:Mesenchymal_Stem_Cell:Mesendoderm:Trophoblast-like_Cell:hESC	2.411e-10	rs1476535	27
ENSG00000225535	AC068610.3	7	114719012	114766368	1	lincRNA	NA	NA	NA	NA	0	0	0	NA	NA	NA	NA	Yes	Left_Ventricle:IMR90:Mesenchymal_Stem_Cell:Mesendoderm:hESC	2.411e-10	rs1476535	27
ENSG00000226962	RAC1P6	7	114776529	114777274	-1	pseudogene	NA	RAC1P6	NA	NA	0	0	0	NA	NA	NA	NA	Yes	IMR90:Mesenchymal_Stem_Cell:Mesendoderm:hESC	2.411e-10	rs1476535	27
ENSG00000199764	Y_RNA	7	114847948	114848050	-1	misc_RNA	NA	NA	NA	NA	0	0	0	NA	NA	NA	NA	Yes	Left_Ventricle:Mesenchymal_Stem_Cell:Mesendoderm:Trophoblast-like_Cell:hESC	2.411e-10	rs1476535	27
ENSG00000244565	RP11-222O23.1	7	115143421	115144135	1	pseudogene	NA	NA	NA	NA	0	0	0	NA	NA	NA	NA	Yes	Aorta:Left_Ventricle:Right_Ventricle:GM12878:IMR90:Mesenchymal_Stem_Cell:Mesendoderm:Neural_Progenitor_Cell:Trophoblast-like_Cell:hESC	2.411e-10	rs1476535	27
ENSG00000202377	SNORA25	7	115221369	115221496	-1	snoRNA	NA	NA	NA	NA	0	0	0	NA	NA	NA	NA	Yes	Aorta:Left_Ventricle:Liver:IMR90:Mesenchymal_Stem_Cell:Mesendoderm:hESC	2.411e-10	rs1476535	27
ENSG00000242072	RP11-458K10.1	7	115287515	115316383	-1	lincRNA	NA	NA	NA	NA	0	0	0	NA	NA	NA	NA	Yes	Left_Ventricle:GM12878:IMR90:Mesenchymal_Stem_Cell:Mesendoderm:Neural_Progenitor_Cell:Trophoblast-like_Cell:hESC	2.411e-10	rs1476535	27
ENSG00000240973	RP11-458K10.2	7	115319399	115322672	-1	lincRNA	100506489	NA	NA	NA	0	0	0	NA	NA	NA	NA	Yes	Aorta:Left_Ventricle:Liver:Right_Ventricle:GM12878:IMR90:Mesenchymal_Stem_Cell:Mesendoderm:Neural_Progenitor_Cell:Trophoblast-like_Cell:hESC	2.411e-10	rs1476535	27
ENSG00000243345	RP11-458K10.3	7	115429783	115431103	1	lincRNA	NA	NA	NA	NA	0	0	0	NA	NA	NA	NA	Yes	Left_Ventricle:IMR90:Mesenchymal_Stem_Cell:Mesendoderm:hESC	2.411e-10	rs1476535	27
ENSG00000199224	Y_RNA	7	115473327	115473427	-1	misc_RNA	NA	NA	NA	NA	0	0	0	NA	NA	NA	NA	Yes	Aorta:Left_Ventricle:Liver:Right_Ventricle:GM12878:IMR90:Mesenchymal_Stem_Cell:Mesendoderm:Neural_Progenitor_Cell:Trophoblast-like_Cell:hESC	2.411e-10	rs1476535	27
ENSG00000105967	TFEC	7	115575202	115799950	-1	protein_coding	22797	TFEC	4.73106e-05	-0.865539	0	0	0	NA	NA	NA	NA	Yes	IMR90:Mesendoderm	4.181e-10	rs1476535	27
ENSG00000135269	TES	7	115850547	115898837	1	protein_coding	26136	TES	4.84137e-11	0.213295	0	0	0	NA	NA	NA	NA	Yes	hESC	5.493e-10	rs1476535	27
ENSG00000243243	AC073130.3	7	115877983	115967950	-1	antisense	NA	NA	NA	NA	0	0	0	NA	NA	NA	NA	Yes	hESC	5.493e-10	rs1476535	27
ENSG00000237813	AC002066.1	7	115878314	116139519	-1	antisense	NA	NA	NA	NA	0	0	0	NA	NA	NA	NA	Yes	Mesendoderm	4.181e-10	rs1476535	27
ENSG00000237870	AC073130.1	7	115915660	115926788	-1	processed_transcript	NA	NA	NA	NA	0	0	0	NA	NA	NA	NA	Yes	Mesendoderm	5.493e-10	rs1476535	27
ENSG00000105971	CAV2	7	115927434	116148595	1	protein_coding	858	CAV2	0.00411638	0.222321	0	0	0	NA	NA	NA	NA	Yes	Mesendoderm	5.493e-10	rs1476535	27
ENSG00000216076	AC002066.2	7	115985909	115985998	-1	miRNA	NA	NA	NA	NA	0	0	0	NA	NA	NA	NA	Yes	hESC	5.493e-10	rs1476535	27
ENSG00000231210	AC006159.3	7	116211014	116254874	-1	lincRNA	NA	NA	NA	NA	0	0	0	NA	NA	NA	NA	Yes	Mesenchymal_Stem_Cell:Mesendoderm	2.411e-10	rs1476535	27
ENSG00000105976	MET	7	116312444	116438440	1	protein_coding	4233	MET	0.996413	NA	0	0	0	NA	NA	NA	NA	Yes	Mesenchymal_Stem_Cell	2.411e-10	rs1476535	27
ENSG00000235945	AC002543.2	7	116513508	116516430	-1	pseudogene	NA	NA	NA	NA	0	0	0	NA	NA	NA	NA	Yes	IMR90:Mesenchymal_Stem_Cell	2.411e-10	rs1476535	27
ENSG00000226367	ST7-AS2	7	116712126	116786534	-1	antisense	101928159	ST7-AS2	NA	NA	0	0	0	NA	NA	NA	NA	Yes	Left_Ventricle:IMR90:Mesenchymal_Stem_Cell:Mesendoderm	2.411e-10	rs1476535	27
ENSG00000238202	AC002465.2	7	116940915	116962290	1	antisense	NA	NA	NA	NA	0	0	0	NA	NA	NA	NA	Yes	Mesenchymal_Stem_Cell:Mesendoderm:hESC	5.493e-10	rs1476535	27
ENSG00000154438	ASZ1	7	117003276	117068177	-1	protein_coding	136991	ASZ1	1.71629e-06	0.0386283	0	0	0	NA	NA	NA	NA	Yes	IMR90:Mesenchymal_Stem_Cell	2.411e-10	rs1476535	27
ENSG00000237974	AC000111.4	7	117127791	117127983	1	pseudogene	NA	NA	NA	NA	0	0	0	NA	NA	NA	NA	Yes	IMR90	4.181e-10	rs1476535	27
ENSG00000239344	RP11-771F20.1	8	104780509	104781257	1	pseudogene	NA	NA	NA	NA	0	0	0	NA	NA	NA	NA	Yes	Mesenchymal_Stem_Cell	8.643e-05	rs199727659:rs1041437892:rs199727659;rs1041437892	28
ENSG00000147647	DPYS	8	105342552	105479281	-1	protein_coding	1807	DPYS	9.89626e-08	-0.0332264	0	0	0	NA	NA	NA	NA	Yes	Mesenchymal_Stem_Cell	0.000414	rs199727659:rs1041437892	28
ENSG00000179577	AP003471.1	8	105432721	105433132	-1	pseudogene	NA	NA	NA	NA	0	0	0	NA	NA	NA	NA	Yes	Mesenchymal_Stem_Cell	0.000414	rs199727659:rs1041437892	28
ENSG00000222158	AP003471.2	8	105437587	105437666	1	miRNA	NA	NA	NA	NA	0	0	0	NA	NA	NA	NA	Yes	Mesenchymal_Stem_Cell	0.000414	rs199727659:rs1041437892	28
ENSG00000266734	AP003471.3	8	105447681	105447774	-1	miRNA	NA	NA	NA	NA	0	0	0	NA	NA	NA	NA	Yes	Mesenchymal_Stem_Cell	0.000414	rs199727659:rs1041437892	28
ENSG00000208032	MIR548A3	8	105496597	105496693	-1	miRNA	693127	MIR548A3	NA	NA	0	0	0	NA	NA	NA	NA	Yes	Right_Ventricle:IMR90:Mesenchymal_Stem_Cell	8.643e-05	rs199727659:rs1041437892:rs199727659;rs1041437892	28
ENSG00000253454	NDUFA5P2	8	105578314	105578657	1	pseudogene	NA	NDUFA5P2	NA	NA	0	0	0	NA	NA	NA	NA	Yes	GM12878:IMR90:Mesenchymal_Stem_Cell	5.343e-09	rs1041437892:rs199727659:rs199727659;rs1041437892	28
ENSG00000263732	AC012564.1	8	105767334	105767403	-1	miRNA	NA	NA	NA	NA	0	0	0	NA	NA	NA	NA	Yes	Left_Ventricle:IMR90:Mesenchymal_Stem_Cell:hESC	5.343e-09	rs199727659:rs1041437892:rs199727659;rs1041437892	28
ENSG00000243939	RP11-200A13.1	8	105993392	105993807	-1	pseudogene	NA	NA	NA	NA	0	0	0	NA	NA	NA	NA	Yes	Left_Ventricle:IMR90:Mesenchymal_Stem_Cell:Mesendoderm:hESC	5.343e-09	rs199727659:rs1041437892:rs199727659;rs1041437892	28
ENSG00000253997	RP11-200A13.3	8	106002536	106002920	-1	pseudogene	NA	NA	NA	NA	0	0	0	NA	NA	NA	NA	Yes	Left_Ventricle:IMR90:Mesenchymal_Stem_Cell:Mesendoderm:hESC	5.343e-09	rs199727659:rs1041437892:rs199727659;rs1041437892	28
ENSG00000240271	RP11-200A13.2	8	106023335	106023796	1	pseudogene	NA	NA	NA	NA	0	0	0	NA	NA	NA	NA	Yes	Left_Ventricle:IMR90:Mesenchymal_Stem_Cell:Mesendoderm:hESC	5.343e-09	rs199727659:rs1041437892:rs199727659;rs1041437892	28
ENSG00000243171	RP11-273P3.1	8	106300058	106300593	-1	pseudogene	NA	NA	NA	NA	0	0	0	NA	NA	NA	NA	Yes	Mesenchymal_Stem_Cell	0.000414	rs199727659:rs1041437892	28
ENSG00000169946	ZFPM2	8	106330920	106816760	1	protein_coding	23414	ZFPM2	0.999956	NA	0	0	0	NA	NA	NA	NA	Yes	Mesenchymal_Stem_Cell:hESC	0.000414	rs199727659:rs1041437892	28
ENSG00000253420	RP11-642D21.2	8	106674580	106697993	-1	antisense	NA	NA	NA	NA	0	0	0	NA	NA	NA	NA	Yes	Mesenchymal_Stem_Cell	0.000414	rs199727659:rs1041437892	28
ENSG00000254141	RP11-642D21.1	8	106682219	106691259	1	sense_intronic	NA	NA	NA	NA	0	0	0	NA	NA	NA	NA	Yes	Mesenchymal_Stem_Cell	0.000414	rs199727659:rs1041437892	28
ENSG00000243601	RP11-152P17.1	8	106749508	106749993	-1	pseudogene	NA	NA	NA	NA	0	0	0	NA	NA	NA	NA	Yes	Mesenchymal_Stem_Cell	5.343e-09	rs199727659:rs1041437892:rs199727659;rs1041437892	28
ENSG00000251003	RP11-152P17.2	8	106792474	107072752	-1	processed_transcript	NA	NA	NA	NA	0	0	0	NA	NA	NA	NA	Yes	Aorta:Left_Ventricle:IMR90:Mesenchymal_Stem_Cell:Mesendoderm:Trophoblast-like_Cell:hESC	5.343e-09	rs199727659:rs1041437892:rs199727659;rs1041437892	28
ENSG00000253526	RP11-152P17.3	8	106838798	106846266	1	lincRNA	NA	NA	NA	NA	0	0	0	NA	NA	NA	NA	Yes	Mesenchymal_Stem_Cell	5.343e-09	rs199727659:rs1041437892:rs199727659;rs1041437892	28
ENSG00000201627	Y_RNA	8	106941354	106941466	-1	misc_RNA	NA	NA	NA	NA	0	0	0	NA	NA	NA	NA	Yes	Aorta:Left_Ventricle:Liver:GM12878:IMR90:Mesenchymal_Stem_Cell:Mesendoderm:Neural_Progenitor_Cell:Trophoblast-like_Cell:hESC	5.343e-09	rs199727659:rs1041437892:rs199727659;rs1041437892	28
ENSG00000213708	SLC16A14P1	8	107227991	107229446	1	pseudogene	NA	SLC16A14P1	NA	NA	0	0	0	NA	NA	NA	NA	Yes	IMR90:Mesenchymal_Stem_Cell:Mesendoderm:Trophoblast-like_Cell:hESC	5.343e-09	rs199727659:rs1041437892:rs199727659;rs1041437892	28
ENSG00000254021	RP11-778D12.2	8	107277663	107280969	-1	lincRNA	NA	NA	NA	NA	0	0	0	NA	NA	NA	NA	Yes	Aorta:Left_Ventricle:Liver:GM12878:IMR90:Mesenchymal_Stem_Cell:Mesendoderm:Neural_Progenitor_Cell:Trophoblast-like_Cell:hESC	5.343e-09	rs199727659:rs1041437892:rs199727659;rs1041437892	28
ENSG00000254615	RP11-395G23.3	8	107282372	107285127	1	lincRNA	NA	NA	NA	NA	0	0	0	NA	NA	NA	NA	Yes	Aorta:Left_Ventricle:Liver:GM12878:IMR90:Mesenchymal_Stem_Cell:Mesendoderm:Neural_Progenitor_Cell:Trophoblast-like_Cell:hESC	5.343e-09	rs199727659:rs1041437892:rs199727659;rs1041437892	28
ENSG00000164830	OXR1	8	107282473	107764922	1	protein_coding	55074	OXR1	0.488534	0.23532	125	13.24	0	NA	NA	NA	NA	Yes	Aorta:Left_Ventricle:Liver:GM12878:IMR90:Mesenchymal_Stem_Cell:Mesendoderm:Neural_Progenitor_Cell:Trophoblast-like_Cell:hESC	5.343e-09	rs199727659;rs1041437892;rs199727659:rs1041437892:rs199727659	28
ENSG00000253582	RP11-649G15.2	8	107532702	107669776	-1	antisense	NA	NA	NA	NA	85	13.24	0	NA	NA	NA	NA	Yes	Aorta:GM12878:IMR90:Mesenchymal_Stem_Cell:Mesendoderm:hESC	5.343e-09	rs199727659;rs1041437892;rs199727659:rs1041437892	28
ENSG00000253676	TAGLN2P1	8	107709655	107710241	-1	pseudogene	NA	TAGLN2P1	NA	NA	12	9.795	0	NA	NA	NA	NA	Yes	Mesenchymal_Stem_Cell	0.0004163	rs1041437892;rs199727659	28
ENSG00000251892	RNU7-84P	8	107742023	107742084	-1	snRNA	NA	RNU7-84P	NA	NA	6	8.901	0	NA	NA	NA	NA	Yes	GM12878:Mesenchymal_Stem_Cell:Mesendoderm:hESC	5.343e-09	rs1041437892;rs199727659:rs1041437892:rs199727659	28
ENSG00000174429	ABRA	8	107771711	107782473	-1	protein_coding	137735	ABRA	4.06006e-06	-0.89581	13	11.47	0	NA	NA	NA	NA	Yes	GM12878:Mesenchymal_Stem_Cell	5.343e-09	rs1041437892;rs199727659:rs1041437892	28
ENSG00000254146	HMGB1P46	8	108185428	108186037	-1	pseudogene	NA	HMGB1P46	NA	NA	0	0	0	NA	NA	NA	NA	Yes	IMR90:Mesenchymal_Stem_Cell	4.888e-08	rs1041437892	28
ENSG00000154188	ANGPT1	8	108261721	108510283	-1	protein_coding	284	ANGPT1	0.993331	-0.174376	0	0	0	NA	NA	NA	NA	Yes	Left_Ventricle:IMR90:Mesenchymal_Stem_Cell:Mesendoderm:Trophoblast-like_Cell:hESC	4.888e-08	rs1041437892:rs199727659:rs199727659;rs1041437892	28
ENSG00000211995	AP000428.1	8	108266635	108266726	-1	miRNA	NA	NA	NA	NA	0	0	0	NA	NA	NA	NA	Yes	IMR90:Mesenchymal_Stem_Cell:hESC	4.888e-08	rs1041437892	28
ENSG00000248838	PGAM1P13	8	108659507	108660260	1	pseudogene	NA	PGAM1P13	NA	NA	0	0	0	NA	NA	NA	NA	Yes	IMR90:Mesenchymal_Stem_Cell:Mesendoderm:hESC	4.888e-08	rs1041437892:rs199727659	28
ENSG00000200806	RNA5SP275	8	108896722	108896839	1	rRNA	NA	RNA5SP275	NA	NA	0	0	0	NA	NA	NA	NA	Yes	Mesenchymal_Stem_Cell	0.0008517	rs1041437892	28
ENSG00000147655	RSPO2	8	108911544	109095913	-1	protein_coding	340419	RSPO2	0.69114	-0.581621	0	0	0	NA	NA	NA	NA	Yes	Mesenchymal_Stem_Cell:Mesendoderm:hESC	0.0008517	rs1041437892	28
ENSG00000253228	NRBF2P4	8	108995344	108996193	1	pseudogene	NA	NRBF2P4	NA	NA	0	0	0	NA	NA	NA	NA	Yes	hESC	0.0008517	rs1041437892	28
ENSG00000164841	TMEM74	8	109619079	109799844	-1	protein_coding	157753	TMEM74	0.000331226	-0.369427	0	0	0	NA	NA	NA	NA	Yes	Left_Ventricle:hESC	5.343e-09	rs199727659:rs1041437892	28
ENSG00000153707	PTPRD	9	8314246	10612723	-1	protein_coding	5789	PTPRD	1	-0.573834	0	0	0	NA	NA	NA	NA	Yes	Fetal_Cortex:Mesenchymal_Stem_Cell:Mesendoderm:Neural_Progenitor_Cell:Trophoblast-like_Cell:hESC	2.448e-08	rs10960012:rs10959911:rs10960012;rs10756286:rs10756286	29
ENSG00000235389	RP11-134K1.3	9	8700595	8701552	-1	sense_intronic	NA	NA	NA	NA	0	0	0	NA	NA	NA	NA	Yes	IMR90:Mesendoderm	2.818e-08	rs10960012:rs10959911	29
ENSG00000212695	RP11-134K1.2	9	8713311	8713841	1	pseudogene	NA	NA	NA	NA	0	0	0	NA	NA	NA	NA	Yes	IMR90:Mesendoderm	2.818e-08	rs10960012:rs10959911	29
ENSG00000251699	SNORD27	9	8888136	8888207	1	snoRNA	NA	NA	NA	NA	0	0	0	NA	NA	NA	NA	Yes	IMR90	3.438e-08	rs10960012:rs10960012;rs10756286	29
ENSG00000234021	RP11-75C9.2	9	8936079	8963077	1	lincRNA	NA	NA	NA	NA	0	0	0	NA	NA	NA	NA	Yes	IMR90	1.095e-05	rs10960012	29
ENSG00000212829	RPS26P3	9	9090876	9091311	1	pseudogene	NA	RPS26P3	NA	NA	0	0	0	NA	NA	NA	NA	Yes	IMR90	5.395e-08	rs10756286	29
ENSG00000234360	RP11-87N24.1	9	10532145	10532411	1	pseudogene	NA	NA	NA	NA	0	0	0	NA	NA	NA	NA	Yes	Left_Ventricle:Liver:Right_Ventricle:IMR90:Mesenchymal_Stem_Cell:Mesendoderm:Neural_Progenitor_Cell:Trophoblast-like_Cell:hESC	6.721e-09	rs10960012:rs10959911:rs10960012;rs10756286:rs10756286	29
ENSG00000226717	RP11-87N24.2	9	10613202	10620420	1	lincRNA	101929428	NA	NA	NA	0	0	0	NA	NA	NA	NA	Yes	Fetal_Cortex:Mesenchymal_Stem_Cell:Mesendoderm:Neural_Progenitor_Cell:Trophoblast-like_Cell:hESC	2.448e-08	rs10960012:rs10959911:rs10960012;rs10756286:rs10756286	29
ENSG00000232035	RP11-87N24.3	9	10631750	10632203	-1	lincRNA	NA	NA	NA	NA	0	0	0	NA	NA	NA	NA	Yes	Mesenchymal_Stem_Cell:Mesendoderm:Neural_Progenitor_Cell:Trophoblast-like_Cell:hESC	2.448e-08	rs10960012:rs10959911:rs10960012;rs10756286:rs10756286	29
ENSG00000227138	RP11-421B23.2	9	10777357	10777525	1	pseudogene	NA	NA	NA	NA	0	0	0	NA	NA	NA	NA	Yes	Liver:Mesenchymal_Stem_Cell:Mesendoderm:hESC	2.818e-08	rs10960012:rs10959911:rs10960012;rs10756286:rs10756286	29
ENSG00000230589	IMP3P1	9	10829752	10830308	-1	pseudogene	NA	IMP3P1	NA	NA	0	0	0	NA	NA	NA	NA	Yes	Left_Ventricle:Liver:Mesenchymal_Stem_Cell:Mesendoderm:Neural_Progenitor_Cell:Trophoblast-like_Cell:hESC	2.448e-08	rs10960012:rs10960012;rs10756286:rs10959911:rs10756286	29
ENSG00000270372	RP11-109M17.2	9	10948372	10948481	-1	lincRNA	NA	NA	NA	NA	0	0	0	NA	NA	NA	NA	Yes	Left_Ventricle:Mesenchymal_Stem_Cell:Mesendoderm:Neural_Progenitor_Cell:Trophoblast-like_Cell:hESC	2.448e-08	rs10960012:rs10960012;rs10756286:rs10959911:rs10756286	29
ENSG00000234146	RP11-109M17.1	9	11011748	11013096	1	pseudogene	NA	NA	NA	NA	0	0	0	NA	NA	NA	NA	Yes	Left_Ventricle:Mesenchymal_Stem_Cell:Mesendoderm:hESC	3.438e-08	rs10960012:rs10960012;rs10756286	29
ENSG00000230365	RP11-23D5.1	9	11275314	11276314	-1	lincRNA	NA	NA	NA	NA	6	12.94	0	NA	NA	NA	NA	Yes	Aorta:Left_Ventricle:Right_Ventricle:Mesenchymal_Stem_Cell:Mesendoderm:Trophoblast-like_Cell:hESC	2.448e-08	rs10960012;rs10960012:rs10960012;rs10756286:rs10756286	29
ENSG00000224935	RP11-74C3.1	9	12098660	12159147	-1	lincRNA	NA	NA	NA	NA	0	0	0	NA	NA	NA	NA	Yes	Mesenchymal_Stem_Cell:Mesendoderm:hESC	2.818e-08	rs10960012:rs10959911:rs10960012;rs10756286:rs10756286	29
ENSG00000231491	RP11-71E22.1	9	12287320	12288238	1	pseudogene	NA	NA	NA	NA	0	0	0	NA	NA	NA	NA	Yes	Left_Ventricle:Liver:IMR90:Mesenchymal_Stem_Cell:Mesendoderm:Neural_Progenitor_Cell:Trophoblast-like_Cell:hESC	6.721e-09	rs10960012:rs10959911:rs10960012;rs10756286:rs10756286	29
ENSG00000222581	RNU2-47P	9	12300266	12300451	-1	snRNA	NA	RNU2-47P	NA	NA	0	0	0	NA	NA	NA	NA	Yes	Left_Ventricle:Liver:IMR90:Mesenchymal_Stem_Cell:Mesendoderm:Neural_Progenitor_Cell:Trophoblast-like_Cell:hESC	6.721e-09	rs10960012:rs10959911:rs10960012;rs10756286:rs10756286	29
ENSG00000107165	TYRP1	9	12685439	12710290	1	protein_coding	7306	TYRP1	4.48056e-21	0.242775	0	0	0	NA	NA	NA	NA	Yes	Mesenchymal_Stem_Cell:hESC	6.204e-06	rs10960012	29
ENSG00000235448	RP11-3L8.3	9	12700100	12814344	-1	antisense	NA	NA	NA	NA	0	0	0	NA	NA	NA	NA	Yes	Mesenchymal_Stem_Cell	6.204e-06	rs10960012	29
ENSG00000222658	Y_RNA	9	12885320	12885416	1	misc_RNA	NA	NA	NA	NA	0	0	0	NA	NA	NA	NA	Yes	Mesendoderm	6.204e-06	rs10960012	29
ENSG00000234586	RP11-382H24.2	9	13021693	13022891	-1	pseudogene	NA	NA	NA	NA	0	0	0	NA	NA	NA	NA	Yes	Mesenchymal_Stem_Cell	6.204e-06	rs10960012	29
ENSG00000107186	MPDZ	9	13105703	13279589	-1	protein_coding	8777	MPDZ	NA	0.345885	0	0	0	NA	NA	NA	NA	Yes	hESC	3.438e-08	rs10960012:rs10960012;rs10756286	29
ENSG00000234740	RP11-272P10.2	9	13274509	13279186	-1	sense_intronic	NA	NA	NA	NA	0	0	0	NA	NA	NA	NA	Yes	hESC	3.438e-08	rs10960012:rs10960012;rs10756286	29
ENSG00000234982	RP11-280O24.3	9	14204247	14205038	1	pseudogene	NA	NA	NA	NA	0	0	0	NA	NA	NA	NA	Yes	Mesendoderm	3.438e-08	rs10960012:rs10960012;rs10756286	29
ENSG00000175893	ZDHHC21	9	14611069	14693469	-1	protein_coding	340481	ZDHHC21	0.0512304	1.0098	0	0	0	NA	NA	NA	NA	Yes	IMR90	3.438e-08	rs10960012:rs10960012;rs10756286	29
ENSG00000147869	CER1	9	14719722	14722715	-1	protein_coding	9350	CER1	2.57823e-05	-0.00799085	0	0	0	NA	NA	NA	NA	Yes	Left_Ventricle:IMR90	2.448e-08	rs10960012;rs10756286:rs10756286:rs10960012	29
ENSG00000148482	SLC39A12	10	18240768	18332221	1	protein_coding	221074	SLC39A12	0.000292986	0.126473	0	0	0	NA	NA	NA	NA	Yes	Mesenchymal_Stem_Cell	1.586e-07	10:21084489:A:ATG	30
ENSG00000226083	SLC39A12-AS1	10	18290715	18299491	-1	antisense	100129213	SLC39A12-AS1	NA	NA	0	0	0	NA	NA	NA	NA	Yes	Left_Ventricle:Mesenchymal_Stem_Cell	3.822e-09	10:21084489:A:ATG	30
ENSG00000165995	CACNB2	10	18429606	18830798	1	protein_coding	783	CACNB2	0.00182034	-0.0423939	0	0	0	NA	NA	NA	NA	Yes	Left_Ventricle	1.586e-07	10:21084489:A:ATG	30
ENSG00000235020	RP11-109I13.2	10	18523097	18550123	-1	processed_transcript	NA	NA	NA	NA	0	0	0	NA	NA	NA	NA	Yes	Left_Ventricle	1.586e-07	10:21084489:A:ATG	30
ENSG00000240291	RP11-499P20.2	10	18802044	18834580	-1	antisense	NA	NA	NA	NA	0	0	0	NA	NA	NA	NA	Yes	Left_Ventricle:Liver:Mesenchymal_Stem_Cell:Mesendoderm:Trophoblast-like_Cell:hESC	3.822e-09	10:21084489:A:ATG	30
ENSG00000225527	RP11-383B4.4	10	18820778	18822265	-1	antisense	NA	NA	NA	NA	0	0	0	NA	NA	NA	NA	Yes	Left_Ventricle:Liver:Mesenchymal_Stem_Cell:Mesendoderm:Trophoblast-like_Cell:hESC	3.822e-09	10:21084489:A:ATG	30
ENSG00000241058	NSUN6	10	18834490	18940551	-1	protein_coding	221078	NSUN6	1.72775e-14	-0.298656	0	0	0	NA	NA	NA	NA	Yes	Left_Ventricle:Liver:GM12878:IMR90:Mesenchymal_Stem_Cell:Mesendoderm:Neural_Progenitor_Cell:Trophoblast-like_Cell:hESC	3.822e-09	10:21084489:A:ATG	30
ENSG00000271786	RP11-139J15.7	10	18931405	18944123	-1	protein_coding	NA	NA	NA	NA	0	0	0	NA	NA	NA	NA	Yes	Left_Ventricle:Liver:GM12878:IMR90:Mesenchymal_Stem_Cell:Mesendoderm:Neural_Progenitor_Cell:Trophoblast-like_Cell:hESC	3.822e-09	10:21084489:A:ATG	30
ENSG00000152487	ARL5B-AS1	10	18940195	18948214	-1	lincRNA	NA	ARL5B-AS1	NA	NA	0	0	0	NA	NA	NA	NA	Yes	Left_Ventricle:Liver:GM12878:IMR90:Mesenchymal_Stem_Cell:Mesendoderm:Neural_Progenitor_Cell:Trophoblast-like_Cell:hESC	3.822e-09	10:21084489:A:ATG	30
ENSG00000165997	ARL5B	10	18948334	18970568	1	protein_coding	221079	ARL5B	0.463976	0.319438	0	0	0	NA	NA	NA	NA	Yes	Left_Ventricle:Liver:GM12878:IMR90:Mesenchymal_Stem_Cell:Mesendoderm:Neural_Progenitor_Cell:Trophoblast-like_Cell:hESC	3.822e-09	10:21084489:A:ATG	30
ENSG00000225509	AIFM1P1	10	19024674	19027560	1	pseudogene	NA	AIFM1P1	NA	NA	0	0	0	NA	NA	NA	NA	Yes	Left_Ventricle:Liver:IMR90:Mesenchymal_Stem_Cell:Mesendoderm:Neural_Progenitor_Cell:Trophoblast-like_Cell:hESC	3.822e-09	10:21084489:A:ATG	30
ENSG00000234244	RP11-139J15.5	10	19035362	19036782	1	lincRNA	NA	NA	NA	NA	0	0	0	NA	NA	NA	NA	Yes	Left_Ventricle:Liver:IMR90:Mesenchymal_Stem_Cell:Mesendoderm:Neural_Progenitor_Cell:Trophoblast-like_Cell:hESC	3.822e-09	10:21084489:A:ATG	30
ENSG00000234813	RP11-288D15.1	10	19229430	19229882	1	pseudogene	NA	NA	NA	NA	0	0	0	NA	NA	NA	NA	Yes	Aorta:IMR90:Mesenchymal_Stem_Cell:Mesendoderm:Trophoblast-like_Cell:hESC	3.822e-09	10:21084489:A:ATG	30
ENSG00000226255	UBE2V2P1	10	19340384	19341099	1	pseudogene	NA	UBE2V2P1	NA	NA	0	0	0	NA	NA	NA	NA	Yes	Left_Ventricle:IMR90:Mesenchymal_Stem_Cell:Mesendoderm:hESC	3.822e-09	10:21084489:A:ATG	30
ENSG00000204740	MALRD1	10	19492779	20079330	1	protein_coding	NA	MALRD1	NA	NA	0	0	0	NA	NA	NA	NA	Yes	Aorta:Left_Ventricle:IMR90:Mesenchymal_Stem_Cell:Mesendoderm:Trophoblast-like_Cell:hESC	3.822e-09	10:21084489:A:ATG	30
ENSG00000227734	RP11-49L2.1	10	19579152	19580409	-1	antisense	NA	NA	NA	NA	0	0	0	NA	NA	NA	NA	Yes	Aorta:IMR90:Mesenchymal_Stem_Cell:Mesendoderm:Trophoblast-like_Cell:hESC	3.822e-09	10:21084489:A:ATG	30
ENSG00000239539	HMGN1P20	10	19778030	19778329	1	pseudogene	NA	HMGN1P20	NA	NA	0	0	0	NA	NA	NA	NA	Yes	Left_Ventricle:IMR90:Mesenchymal_Stem_Cell:Mesendoderm:Trophoblast-like_Cell:hESC	3.822e-09	10:21084489:A:ATG	30
ENSG00000236960	RP11-265G8.3	10	19780001	19780228	-1	pseudogene	NA	NA	NA	NA	0	0	0	NA	NA	NA	NA	Yes	Left_Ventricle:IMR90:Mesenchymal_Stem_Cell:Mesendoderm:Trophoblast-like_Cell:hESC	3.822e-09	10:21084489:A:ATG	30
ENSG00000200545	U3	10	19887176	19887391	1	snoRNA	NA	NA	NA	NA	0	0	0	NA	NA	NA	NA	Yes	Aorta:Left_Ventricle:Liver:IMR90:Mesenchymal_Stem_Cell:Mesendoderm:Neural_Progenitor_Cell:Trophoblast-like_Cell:hESC	3.822e-09	10:21084489:A:ATG	30
ENSG00000252001	RNA5SP303	10	19922612	19922741	-1	rRNA	NA	RNA5SP303	NA	NA	0	0	0	NA	NA	NA	NA	Yes	Left_Ventricle:Mesenchymal_Stem_Cell:Mesendoderm:hESC	3.822e-09	10:21084489:A:ATG	30
ENSG00000233968	RP11-354E11.2	10	19999257	20017479	-1	antisense	101928834	NA	NA	NA	0	0	0	NA	NA	NA	NA	Yes	Left_Ventricle:Liver:Mesenchymal_Stem_Cell:Mesendoderm:Trophoblast-like_Cell:hESC	3.822e-09	10:21084489:A:ATG	30
ENSG00000230818	MTND2P16	10	20036752	20037550	1	pseudogene	NA	MTND2P16	NA	NA	0	0	0	NA	NA	NA	NA	Yes	Left_Ventricle:Liver:Mesenchymal_Stem_Cell:Mesendoderm:Trophoblast-like_Cell:hESC	3.822e-09	10:21084489:A:ATG	30
ENSG00000212072	AL353147.1	10	20072486	20072589	-1	miRNA	NA	NA	NA	NA	0	0	0	NA	NA	NA	NA	Yes	Aorta:Left_Ventricle:Liver:IMR90:Mesenchymal_Stem_Cell:Mesendoderm:Trophoblast-like_Cell:hESC	3.822e-09	10:21084489:A:ATG	30
ENSG00000252832	RNU6-1212P	10	20081927	20082030	-1	snRNA	NA	RNU6-1212P	NA	NA	0	0	0	NA	NA	NA	NA	Yes	Promoter_anchored_loops:Left_Ventricle:Mesenchymal_Stem_Cell:Mesendoderm:Trophoblast-like_Cell:hESC	3.822e-09	10:21084489:A:ATG	30
ENSG00000120594	PLXDC2	10	20105168	20578785	1	protein_coding	84898	PLXDC2	0.613048	-0.361773	0	0	0	NA	NA	NA	NA	Yes	Promoter_anchored_loops:Left_Ventricle:Mesenchymal_Stem_Cell:Mesendoderm:Trophoblast-like_Cell:hESC	3.822e-09	10:21084489:A:ATG	30
ENSG00000238246	RP11-575A19.2	10	20359734	20380713	-1	antisense	NA	NA	NA	NA	0	0	0	NA	NA	NA	NA	Yes	Mesenchymal_Stem_Cell:Mesendoderm:Trophoblast-like_Cell:hESC	3.822e-09	10:21084489:A:ATG	30
ENSG00000228339	AMD1P1	10	20638978	20640029	1	pseudogene	NA	AMD1P1	NA	NA	0	0	0	NA	NA	NA	NA	Yes	Aorta:Left_Ventricle:Liver:IMR90:Mesenchymal_Stem_Cell:Mesendoderm:Neural_Progenitor_Cell:Trophoblast-like_Cell:hESC	3.822e-09	10:21084489:A:ATG	30
ENSG00000270727	RP11-51E20.1	10	20836100	20836351	1	pseudogene	NA	NA	NA	NA	0	0	0	NA	NA	NA	NA	Yes	hESC	3.83e-05	10:21084489:A:ATG	30
ENSG00000265372	MIR4675	10	20840899	20840975	1	miRNA	100616383	MIR4675	NA	NA	0	0	0	NA	NA	NA	NA	Yes	Mesenchymal_Stem_Cell:Mesendoderm:hESC	3.83e-05	10:21084489:A:ATG	30
ENSG00000078114	NEBL	10	21068902	21463116	-1	protein_coding	10529	NEBL	5.76984e-24	-0.148103	94	17.48	0	NA	NA	NA	NA	Yes	Left_Ventricle:Right_Ventricle:Mesenchymal_Stem_Cell:Mesendoderm:Trophoblast-like_Cell:hESC	3.822e-09	10:21084489:A:ATG	30
ENSG00000235940	MTND1P21	10	21093222	21093506	1	pseudogene	NA	MTND1P21	NA	NA	18	7.263	0	NA	NA	NA	NA	Yes	Left_Ventricle:IMR90:hESC	3.822e-09	10:21084489:A:ATG	30
ENSG00000230112	RP11-56H7.2	10	21130304	21130489	1	pseudogene	NA	NA	NA	NA	10	9.697	0	NA	NA	NA	NA	Yes	hESC	1.586e-07	10:21084489:A:ATG	30
ENSG00000228753	EIF4BP2	10	21317928	21319721	1	pseudogene	NA	EIF4BP2	NA	NA	0	0	0	NA	NA	NA	NA	Yes	Left_Ventricle:Liver:Right_Ventricle:GM12878:Mesenchymal_Stem_Cell:Mesendoderm:Neural_Progenitor_Cell:Trophoblast-like_Cell:hESC	1.586e-07	10:21084489:A:ATG	30
ENSG00000228219	NPM1P30	10	21399611	21402317	1	pseudogene	NA	NPM1P30	NA	NA	0	0	0	NA	NA	NA	NA	Yes	Left_Ventricle:Liver:Mesenchymal_Stem_Cell:Mesendoderm:Trophoblast-like_Cell:hESC	1.586e-07	10:21084489:A:ATG	30
ENSG00000204683	C10orf113	10	21414692	21435488	-1	protein_coding	387638	C10orf113	0.00753778	-0.171514	0	0	0	NA	NA	NA	NA	Yes	Mesenchymal_Stem_Cell:Mesendoderm:Trophoblast-like_Cell:hESC	1.586e-07	10:21084489:A:ATG	30
ENSG00000231920	NEBL-AS1	10	21462943	21463977	1	antisense	100128511	NEBL-AS1	NA	NA	0	0	0	NA	NA	NA	NA	Yes	Left_Ventricle:Right_Ventricle:Mesenchymal_Stem_Cell:Mesendoderm:Trophoblast-like_Cell:hESC	1.586e-07	10:21084489:A:ATG	30
ENSG00000228860	RP11-565H13.3	10	21506820	21507208	1	pseudogene	NA	NA	NA	NA	0	0	0	NA	NA	NA	NA	Yes	Left_Ventricle:Liver:IMR90:Mesenchymal_Stem_Cell:Mesendoderm:Neural_Progenitor_Cell:Trophoblast-like_Cell:hESC	3.822e-09	10:21084489:A:ATG	30
ENSG00000232853	LUZP4P1	10	21536681	21537024	1	pseudogene	NA	LUZP4P1	NA	NA	0	0	0	NA	NA	NA	NA	Yes	Mesenchymal_Stem_Cell:Mesendoderm:hESC	1.586e-07	10:21084489:A:ATG	30
ENSG00000207264	RNU6-15P	10	21610890	21610996	1	snRNA	100302741	RNU6-15P	NA	NA	0	0	0	NA	NA	NA	NA	Yes	Left_Ventricle:Mesenchymal_Stem_Cell:Trophoblast-like_Cell:hESC	1.586e-07	10:21084489:A:ATG	30
ENSG00000230109	RP11-275N1.1	10	21629162	21661879	-1	lincRNA	NA	NA	NA	NA	0	0	0	NA	NA	NA	NA	Yes	Mesenchymal_Stem_Cell:hESC	1.586e-07	10:21084489:A:ATG	30
ENSG00000231553	RNMTL1P1	10	21682962	21683521	1	pseudogene	NA	RNMTL1P1	NA	NA	0	0	0	NA	NA	NA	NA	Yes	Mesenchymal_Stem_Cell:Mesendoderm	1.586e-07	10:21084489:A:ATG	30
ENSG00000199222	Y_RNA	10	21770645	21770746	1	misc_RNA	NA	NA	NA	NA	0	0	0	NA	NA	NA	NA	Yes	Mesenchymal_Stem_Cell:Mesendoderm:Neural_Progenitor_Cell:Trophoblast-like_Cell:hESC	3.822e-09	10:21084489:A:ATG	30
ENSG00000251749	U3	10	21774567	21774666	1	snoRNA	NA	NA	NA	NA	0	0	0	NA	NA	NA	NA	Yes	Mesenchymal_Stem_Cell:Mesendoderm:Neural_Progenitor_Cell:Trophoblast-like_Cell:hESC	3.822e-09	10:21084489:A:ATG	30
ENSG00000204682	CASC10	10	21781587	21786191	-1	protein_coding	399726	CASC10	0.0200549	-1.90404	0	0	0	NA	NA	NA	NA	Yes	Mesenchymal_Stem_Cell:Mesendoderm:Neural_Progenitor_Cell:Trophoblast-like_Cell:hESC	3.822e-09	10:21084489:A:ATG	30
ENSG00000222071	MIR1915	10	21785491	21785570	-1	miRNA	100302129	MIR1915	NA	NA	0	0	0	NA	NA	NA	NA	Yes	Mesenchymal_Stem_Cell:Mesendoderm:Neural_Progenitor_Cell:Trophoblast-like_Cell:hESC	3.822e-09	10:21084489:A:ATG	30
ENSG00000180592	SKIDA1	10	21802407	21814611	-1	protein_coding	387640	SKIDA1	NA	-1.17475	0	0	0	NA	NA	NA	NA	Yes	Left_Ventricle:Mesenchymal_Stem_Cell:Mesendoderm	1.586e-07	10:21084489:A:ATG	30
ENSG00000078403	MLLT10	10	21823094	22032559	1	protein_coding	8028	MLLT10	0.999584	-0.518307	0	0	0	NA	NA	NA	NA	Yes	Left_Ventricle:Mesenchymal_Stem_Cell:Mesendoderm	1.586e-07	10:21084489:A:ATG	30
ENSG00000207347	RNU6-306P	10	21853400	21853506	-1	snRNA	NA	RNU6-306P	NA	NA	0	0	0	NA	NA	NA	NA	Yes	Mesenchymal_Stem_Cell	1.586e-07	10:21084489:A:ATG	30
ENSG00000223984	HNRNPRP1	10	21913521	21915215	-1	pseudogene	NA	HNRNPRP1	NA	NA	0	0	0	NA	NA	NA	NA	Yes	Mesenchymal_Stem_Cell:Mesendoderm:Trophoblast-like_Cell:hESC	1.586e-07	10:21084489:A:ATG	30
ENSG00000201390	RNU6-1141P	10	21950564	21950670	-1	snRNA	NA	RNU6-1141P	NA	NA	0	0	0	NA	NA	NA	NA	Yes	Mesenchymal_Stem_Cell:Mesendoderm	1.586e-07	10:21084489:A:ATG	30
ENSG00000136770	DNAJC1	10	22045466	22292698	-1	protein_coding	64215	DNAJC1	1.42209e-08	NA	0	0	0	NA	NA	NA	NA	Yes	Left_Ventricle:IMR90:Mesenchymal_Stem_Cell:Mesendoderm:Trophoblast-like_Cell:hESC	1.586e-07	10:21084489:A:ATG	30
ENSG00000252634	RN7SKP219	10	22074221	22074516	1	misc_RNA	NA	RN7SKP219	NA	NA	0	0	0	NA	NA	NA	NA	Yes	Mesenchymal_Stem_Cell:Mesendoderm:hESC	1.586e-07	10:21084489:A:ATG	30
ENSG00000203471	AL359697.1	10	22183277	22183445	1	pseudogene	NA	NA	NA	NA	0	0	0	NA	NA	NA	NA	Yes	Left_Ventricle:Mesenchymal_Stem_Cell:Mesendoderm:Trophoblast-like_Cell:hESC	3.822e-09	10:21084489:A:ATG	30
ENSG00000201364	RN7SKP37	10	22222072	22222367	1	misc_RNA	NA	RN7SKP37	NA	NA	0	0	0	NA	NA	NA	NA	Yes	Left_Ventricle:Liver:IMR90:Mesenchymal_Stem_Cell:Mesendoderm:Trophoblast-like_Cell:hESC	3.822e-09	10:21084489:A:ATG	30
ENSG00000232497	ADIPOR1P1	10	22451921	22454723	1	pseudogene	NA	ADIPOR1P1	NA	NA	0	0	0	NA	NA	NA	NA	Yes	IMR90:Mesenchymal_Stem_Cell:Mesendoderm:hESC	3.822e-09	10:21084489:A:ATG	30
ENSG00000236777	RP11-108B14.1	10	22452021	22453235	1	pseudogene	NA	NA	NA	NA	0	0	0	NA	NA	NA	NA	Yes	IMR90:Mesenchymal_Stem_Cell:Mesendoderm:hESC	3.822e-09	10:21084489:A:ATG	30
ENSG00000223601	EBLN1	10	22497743	22498950	-1	protein_coding	340900	EBLN1	6.91019e-05	-0.17263	0	0	0	NA	NA	NA	NA	Yes	Mesenchymal_Stem_Cell:Mesendoderm:hESC	3.822e-09	10:21084489:A:ATG	30
ENSG00000260205	RP11-108B14.5	10	22507003	22510097	1	lincRNA	NA	NA	NA	NA	0	0	0	NA	NA	NA	NA	Yes	Mesenchymal_Stem_Cell:Mesendoderm:hESC	3.822e-09	10:21084489:A:ATG	30
ENSG00000227462	RP11-108B14.4	10	22514627	22514953	1	pseudogene	NA	NA	NA	NA	0	0	0	NA	NA	NA	NA	Yes	Mesenchymal_Stem_Cell:Mesendoderm:hESC	3.822e-09	10:21084489:A:ATG	30
ENSG00000261671	RP11-573G6.6	10	22546715	22547477	1	lincRNA	100130992	NA	NA	NA	0	0	0	NA	NA	NA	NA	Yes	Left_Ventricle:IMR90:Mesenchymal_Stem_Cell:Mesendoderm:hESC	1.586e-07	10:21084489:A:ATG	30
ENSG00000233318	RP11-573G6.2	10	22555920	22556275	1	pseudogene	NA	NA	NA	NA	0	0	0	NA	NA	NA	NA	Yes	Left_Ventricle:IMR90:Mesenchymal_Stem_Cell:Mesendoderm:hESC	1.586e-07	10:21084489:A:ATG	30
ENSG00000148444	COMMD3	10	22604903	22609235	1	protein_coding	23412	COMMD3	0.00742011	NA	0	0	0	NA	NA	NA	NA	Yes	Left_Ventricle:IMR90:Mesenchymal_Stem_Cell:Mesendoderm:Neural_Progenitor_Cell:Trophoblast-like_Cell:hESC	3.822e-09	10:21084489:A:ATG	30
ENSG00000269897	COMMD3-BMI1	10	22605317	22618471	1	protein_coding	100532731	COMMD3-BMI1	0.0225993	NA	0	0	0	NA	NA	NA	NA	Yes	Left_Ventricle:IMR90:Mesenchymal_Stem_Cell:Mesendoderm:Neural_Progenitor_Cell:Trophoblast-like_Cell:hESC	3.822e-09	10:21084489:A:ATG	30
ENSG00000168283	BMI1	10	22610140	22620413	1	protein_coding	648	BMI1	0.515145	-0.143841	0	0	0	NA	NA	NA	NA	Yes	Left_Ventricle:IMR90:Mesenchymal_Stem_Cell:Mesendoderm:Neural_Progenitor_Cell:Trophoblast-like_Cell:hESC	3.822e-09	10:21084489:A:ATG	30
ENSG00000272516	RP11-573G6.9	10	22621333	22621916	1	lincRNA	NA	NA	NA	NA	0	0	0	NA	NA	NA	NA	Yes	Left_Ventricle:IMR90:Mesenchymal_Stem_Cell:Mesendoderm:Neural_Progenitor_Cell:Trophoblast-like_Cell:hESC	3.822e-09	10:21084489:A:ATG	30
ENSG00000271981	RP11-573G6.8	10	22621516	22621910	-1	lincRNA	NA	NA	NA	NA	0	0	0	NA	NA	NA	NA	Yes	Left_Ventricle:IMR90:Mesenchymal_Stem_Cell:Mesendoderm:Neural_Progenitor_Cell:Trophoblast-like_Cell:hESC	3.822e-09	10:21084489:A:ATG	30
ENSG00000272366	RP11-573G6.10	10	22629306	22629544	-1	lincRNA	NA	NA	NA	NA	0	0	0	NA	NA	NA	NA	Yes	Left_Ventricle:IMR90:Mesenchymal_Stem_Cell:Mesendoderm:Neural_Progenitor_Cell:Trophoblast-like_Cell:hESC	3.822e-09	10:21084489:A:ATG	30
ENSG00000077327	SPAG6	10	22634399	22743153	1	protein_coding	9576	SPAG6	7.41292e-06	-0.814068	0	0	0	NA	NA	NA	NA	Yes	Left_Ventricle:IMR90:Mesenchymal_Stem_Cell:Mesendoderm:Neural_Progenitor_Cell:Trophoblast-like_Cell:hESC	3.822e-09	10:21084489:A:ATG	30
ENSG00000150867	PIP4K2A	10	22823778	23003484	-1	protein_coding	5305	PIP4K2A	0.788196	1.15027	0	0	0	NA	NA	NA	NA	Yes	Left_Ventricle:Mesenchymal_Stem_Cell	1.586e-07	10:21084489:A:ATG	30
ENSG00000206842	RNU6-413P	10	23076322	23076428	1	snRNA	NA	RNU6-413P	NA	NA	0	0	0	NA	NA	NA	NA	Yes	Mesenchymal_Stem_Cell:Mesendoderm	1.586e-07	10:21084489:A:ATG	30
ENSG00000165309	ARMC3	10	23216953	23326518	1	protein_coding	219681	ARMC3	4.53373e-08	-0.253773	0	0	0	NA	NA	NA	NA	Yes	Left_Ventricle:IMR90:Mesenchymal_Stem_Cell:Mesendoderm:Trophoblast-like_Cell:hESC	1.586e-07	10:21084489:A:ATG	30
ENSG00000223131	RNA5SP304	10	23286184	23286287	1	rRNA	NA	RNA5SP304	NA	NA	0	0	0	NA	NA	NA	NA	Yes	IMR90:Mesenchymal_Stem_Cell:Mesendoderm	1.586e-07	10:21084489:A:ATG	30
ENSG00000221221	AL139815.1	10	23363312	23363407	-1	miRNA	NA	NA	NA	NA	0	0	0	NA	NA	NA	NA	Yes	Left_Ventricle:IMR90:Mesenchymal_Stem_Cell	3.822e-09	10:21084489:A:ATG	30
ENSG00000148450	MSRB2	10	23384435	23410942	1	protein_coding	22921	MSRB2	0.00424761	-0.322431	0	0	0	NA	NA	NA	NA	Yes	Left_Ventricle:IMR90:Mesenchymal_Stem_Cell	3.822e-09	10:21084489:A:ATG	30
ENSG00000229932	YWHAZP3	10	23425852	23426590	1	pseudogene	NA	YWHAZP3	NA	NA	0	0	0	NA	NA	NA	NA	Yes	IMR90	1.586e-07	10:21084489:A:ATG	30
ENSG00000252049	SNORA40	10	23455914	23456030	1	snoRNA	NA	NA	NA	NA	0	0	0	NA	NA	NA	NA	Yes	Mesenchymal_Stem_Cell	1.586e-07	10:21084489:A:ATG	30
ENSG00000168267	PTF1A	10	23481256	23483181	1	protein_coding	256297	PTF1A	NA	NA	0	0	0	NA	NA	NA	NA	Yes	IMR90	1.586e-07	10:21084489:A:ATG	30
ENSG00000264574	MIR1254-2	10	23682334	23682396	1	miRNA	100616217	MIR1254-2	NA	NA	0	0	0	NA	NA	NA	NA	Yes	IMR90:Mesenchymal_Stem_Cell:Mesendoderm	9.592e-09	10:21084489:A:ATG	30
ENSG00000238515	snoU13	10	23688460	23688528	-1	snoRNA	NA	NA	NA	NA	0	0	0	NA	NA	NA	NA	Yes	IMR90:Mesenchymal_Stem_Cell:Mesendoderm	9.592e-09	10:21084489:A:ATG	30
ENSG00000165312	OTUD1	10	23728198	23731308	1	protein_coding	220213	OTUD1	NA	-0.182613	0	0	0	NA	NA	NA	NA	Yes	Left_Ventricle:hESC	1.586e-07	10:21084489:A:ATG	30
ENSG00000269259	HUG1	10	102882536	102883624	1	protein_coding	NA	NA	NA	NA	0	0	0	NA	NA	NA	NA	Yes	Promoter_anchored_loops	2.091e-07	rs4919609	31
ENSG00000107807	TLX1	10	102889257	102897545	1	protein_coding	3195	TLX1	0.463723	0.2968	0	0	0	NA	NA	NA	NA	Yes	Promoter_anchored_loops	2.091e-07	rs4919609	31
ENSG00000263436	MIR3158-2	10	103361174	103361254	1	miRNA	100423033	MIR3158-2	NA	NA	0	0	0	NA	NA	NA	NA	Yes	GM12878	1.908e-08	rs4919609	31
ENSG00000107829	FBXW4	10	103370423	103455052	-1	protein_coding	6468	FBXW4	0.00069101	NA	0	0	0	NA	NA	NA	NA	Yes	GM12878	1.908e-08	rs4919609	31
ENSG00000222051	RNU6-1165P	10	103382616	103382722	1	snRNA	NA	RNU6-1165P	NA	NA	0	0	0	NA	NA	NA	NA	Yes	GM12878	1.908e-08	rs4919609	31
ENSG00000224817	RP11-190J1.3	10	103464409	103468158	-1	lincRNA	NA	NA	NA	NA	0	0	0	NA	NA	NA	NA	Yes	GM12878	1.908e-08	rs4919609	31
ENSG00000107831	FGF8	10	103529899	103535854	-1	protein_coding	2253	FGF8	0.927195	NA	0	0	0	NA	NA	NA	NA	Yes	GM12878	1.908e-08	rs4919609	31
ENSG00000107833	NPM3	10	103541082	103543170	-1	protein_coding	10360	NPM3	0.859176	-0.407072	0	0	11	1.52837e-05	1.34715e-05	GTEx/v8/Brain_Caudate_basal_ganglia:GTEx/v8/Brain_Nucleus_accumbens_basal_ganglia	+	Yes	GM12878	1.908e-08	rs4919609	31
ENSG00000198408	MGEA5	10	103544200	103578696	-1	protein_coding	10724	MGEA5	0.714104	-1.58404	0	0	0	NA	NA	NA	NA	Yes	Promoter_anchored_loops:Left_Ventricle:Liver:GM12878:IMR90:Mesenchymal_Stem_Cell:Mesendoderm:Trophoblast-like_Cell:hESC	1.908e-08	rs4919609	31
ENSG00000226009	KCNIP2-AS1	10	103578835	103588536	1	antisense	100289509	KCNIP2-AS1	NA	NA	0	0	0	NA	NA	NA	NA	Yes	Promoter_anchored_loops:Left_Ventricle:Liver:GM12878:IMR90:Mesenchymal_Stem_Cell:Mesendoderm:Trophoblast-like_Cell:hESC	1.908e-08	rs4919609	31
ENSG00000120049	KCNIP2	10	103585731	103603677	-1	protein_coding	30819	KCNIP2	0.0186882	NA	0	0	0	NA	NA	NA	NA	Yes	Promoter_anchored_loops:GM12878:IMR90:Mesenchymal_Stem_Cell:Mesendoderm	1.908e-08	rs4919609	31
ENSG00000222430	Y_RNA	10	103712362	103712461	-1	misc_RNA	NA	NA	NA	NA	0	0	0	NA	NA	NA	NA	Yes	IMR90	1.908e-08	rs4919609	31
ENSG00000224302	RP11-302K17.3	10	103845233	103845487	-1	pseudogene	NA	NA	NA	NA	6	9.302	0	NA	NA	NA	NA	Yes	GM12878:IMR90:Mesenchymal_Stem_Cell	1.908e-08	rs4919609	31
ENSG00000229629	RP11-302K17.4	10	103849725	103849819	1	pseudogene	NA	NA	NA	NA	5	9.302	0	NA	NA	NA	NA	Yes	GM12878:IMR90:Mesenchymal_Stem_Cell	1.908e-08	rs4919609	31
ENSG00000253068	SNORD112	10	103862019	103862089	1	snoRNA	NA	NA	NA	NA	1	0.111	0	NA	NA	NA	NA	Yes	GM12878:IMR90:Mesenchymal_Stem_Cell	1.908e-08	rs4919609	31
ENSG00000198728	LDB1	10	103867317	103880210	-1	protein_coding	8861	LDB1	0.879454	NA	0	0	0	NA	NA	NA	NA	Yes	Promoter_anchored_loops:Left_Ventricle:Liver:GM12878:IMR90:Mesenchymal_Stem_Cell:Mesendoderm:Trophoblast-like_Cell:hESC	1.908e-08	rs4919609	31
ENSG00000148840	PPRC1	10	103892787	103910082	1	protein_coding	23082	PPRC1	0.999999	-0.46264	0	0	0	NA	NA	NA	NA	Yes	Left_Ventricle:Liver:GM12878:IMR90:Mesenchymal_Stem_Cell:Mesendoderm:Trophoblast-like_Cell:hESC	1.908e-08	rs4919609	31
ENSG00000166197	NOLC1	10	103911933	103923627	1	protein_coding	9221	NOLC1	0.246823	-0.402926	0	0	0	NA	NA	NA	NA	Yes	Promoter_anchored_loops:Left_Ventricle:Liver:GM12878:IMR90:Mesenchymal_Stem_Cell:Mesendoderm:Trophoblast-like_Cell:hESC	1.908e-08	rs4919609	31
ENSG00000119915	ELOVL3	10	103986085	103989346	1	protein_coding	83401	ELOVL3	0.0100894	-0.633403	0	0	0	NA	NA	NA	NA	Yes	Promoter_anchored_loops:Aorta:Left_Ventricle:Liver:Lung:Pancreas:Right_Ventricle:Spleen:GM12878:IMR90:Mesenchymal_Stem_Cell:Mesendoderm:Neural_Progenitor_Cell:Trophoblast-like_Cell:hESC	5.108e-07	rs4919609	31
ENSG00000107859	PITX3	10	103989943	104001231	-1	protein_coding	5309	PITX3	0.76836	-0.34108	1	0.315	0	NA	NA	NA	NA	Yes	Left_Ventricle:Liver:GM12878:IMR90:Mesenchymal_Stem_Cell:Mesendoderm:Trophoblast-like_Cell:hESC	4.543e-07	rs4919609	31
ENSG00000107862	GBF1	10	104005289	104142656	1	protein_coding	8729	GBF1	4.12351e-07	-0.0780151	7	3.48	0	NA	NA	NA	NA	Yes	Left_Ventricle:Liver:GM12878:IMR90:Mesenchymal_Stem_Cell:Mesendoderm:Trophoblast-like_Cell:hESC	4.543e-07	rs4919609	31
ENSG00000251989	AL160011.1	10	104020987	104021063	1	miRNA	NA	NA	NA	NA	0	0	0	NA	NA	NA	NA	Yes	Left_Ventricle:Liver:GM12878:IMR90:Mesenchymal_Stem_Cell:Mesendoderm:Trophoblast-like_Cell:hESC	4.543e-07	rs4919609	31
ENSG00000077150	NFKB2	10	104153867	104162281	1	protein_coding	4791	NFKB2	0.999696	-0.681517	0	0	0	NA	NA	NA	NA	Yes	Aorta:Left_Ventricle:Liver:Lung:Pancreas:Right_Ventricle:Spleen:GM12878:IMR90:Mesenchymal_Stem_Cell:Mesendoderm:Neural_Progenitor_Cell:Trophoblast-like_Cell:hESC	1.908e-08	rs4919609	31
ENSG00000059915	PSD	10	104162376	104181296	-1	protein_coding	5662	PSD	0.987334	NA	3	7.91	0	NA	NA	NA	NA	No	NA	5.108e-07	rs4919609	31
ENSG00000107872	FBXL15	10	104178946	104182893	1	protein_coding	79176	FBXL15	0.00210112	-1.73975	3	7.91	0	NA	NA	NA	NA	No	NA	5.108e-07	rs4919609	31
ENSG00000107874	CUEDC2	10	104183002	104192418	-1	protein_coding	79004	CUEDC2	0.0719074	-0.180116	3	7.91	11	2.64459e-07	1.04495e-06	GTEx/v8/Brain_Cerebellar_Hemisphere:GTEx/v8/Brain_Cerebellum	+	No	NA	4.543e-07	rs4919609	31
ENSG00000202569	MIR146B	10	104196269	104196341	1	miRNA	574447	MIR146B	NA	NA	1	6.757	0	NA	NA	NA	NA	No	NA	9.05e-07	rs4919609	31
ENSG00000269609	RP11-18I14.10	10	104209574	104220863	1	processed_transcript	100505761	NA	NA	NA	0	0	0	NA	NA	NA	NA	Yes	Promoter_anchored_loops:Liver:GM12878:IMR90:Mesenchymal_Stem_Cell:Mesendoderm:Trophoblast-like_Cell:hESC	4.543e-07	rs4919609	31
ENSG00000120055	C10orf95	10	104209594	104211300	-1	protein_coding	79946	C10orf95	0.0113912	-0.659448	0	0	0	NA	NA	NA	NA	Yes	Promoter_anchored_loops:Liver:GM12878:IMR90:Mesenchymal_Stem_Cell:Mesendoderm:Trophoblast-like_Cell:hESC	4.543e-07	rs4919609	31
ENSG00000138111	TMEM180	10	104221149	104236802	1	protein_coding	79847	TMEM180	0.000178664	2.88275	0	0	0	NA	NA	NA	NA	Yes	Promoter_anchored_loops:Adult_Cortex:Liver:GM12878:IMR90:Mesenchymal_Stem_Cell:Mesendoderm:Trophoblast-like_Cell:hESC	4.543e-07	rs4919609	31
ENSG00000138107	ACTR1A	10	104238986	104262482	-1	protein_coding	10121	ACTR1A	0.941234	-0.272535	0	0	0	NA	NA	NA	NA	Yes	Promoter_anchored_loops:Adult_Cortex:Fetal_Cortex:Aorta:Hippocampus:Left_Ventricle:Liver:Lung:Spleen:GM12878:IMR90:Mesenchymal_Stem_Cell:Mesendoderm:Trophoblast-like_Cell:hESC	4.543e-07	rs4919609	31
ENSG00000273262	RP11-18I14.11	10	104242796	104243316	1	antisense	NA	NA	NA	NA	0	0	0	NA	NA	NA	NA	Yes	Promoter_anchored_loops:Aorta:Hippocampus:Left_Ventricle:Liver:Lung:Spleen:GM12878:IMR90:Mesenchymal_Stem_Cell:Mesendoderm:Trophoblast-like_Cell:hESC	4.543e-07	rs4919609	31
ENSG00000107882	SUFU	10	104263744	104393292	1	protein_coding	51684	SUFU	0.999161	0.12486	0	0	0	NA	NA	NA	NA	Yes	Promoter_anchored_loops:Adult_Cortex:Fetal_Cortex:Aorta:Hippocampus:Left_Ventricle:Liver:Lung:Spleen:GM12878:IMR90:Mesenchymal_Stem_Cell:Mesendoderm:Trophoblast-like_Cell:hESC	4.543e-07	rs4919609	31
ENSG00000228657	RP11-170J3.2	10	104332514	104332982	-1	pseudogene	NA	NA	NA	NA	0	0	0	NA	NA	NA	NA	Yes	Left_Ventricle:Liver:GM12878:IMR90:Mesenchymal_Stem_Cell:Mesendoderm:Trophoblast-like_Cell:hESC	4.543e-07	rs4919609	31
ENSG00000207029	RNU6-43P	10	104351281	104351387	1	snRNA	NA	RNU6-43P	NA	NA	0	0	0	NA	NA	NA	NA	Yes	Left_Ventricle:Liver:GM12878:IMR90:Mesenchymal_Stem_Cell:Mesendoderm:Trophoblast-like_Cell:hESC	4.543e-07	rs4919609	31
ENSG00000272933	RP11-47A8.5	10	104402549	104403897	-1	lincRNA	NA	NA	NA	NA	0	0	0	NA	NA	NA	NA	Yes	IMR90	2.524e-06	rs4919609	31
ENSG00000171206	TRIM8	10	104404253	104418164	1	protein_coding	81603	TRIM8	0.992012	-0.52129	0	0	0	NA	NA	NA	NA	Yes	IMR90	2.524e-06	rs4919609	31
ENSG00000166272	WBP1L	10	104503727	104576021	1	protein_coding	54838	WBP1L	0.909387	0.61464	0	0	0	NA	NA	NA	NA	Yes	IMR90	1.757e-06	rs4919609	31
ENSG00000235376	RPEL1	10	105005644	105007773	1	protein_coding	729020	RPEL1	0.00239907	NA	0	0	0	NA	NA	NA	NA	Yes	Left_Ventricle	1.757e-06	rs4919609	31
ENSG00000148798	INA	10	105036920	105050108	1	protein_coding	9118	INA	0.292917	-0.860661	0	0	0	NA	NA	NA	NA	Yes	Left_Ventricle	1.757e-06	rs4919609	31
ENSG00000169550	MUC15	11	26580580	26593780	-1	protein_coding	143662	MUC15	3.93192e-05	-0.00422311	0	0	0	NA	NA	NA	NA	Yes	Left_Ventricle	8.485e-09	rs10835372	32
ENSG00000129151	BBOX1	11	27062272	27149356	1	protein_coding	8424	BBOX1	1.50173e-12	0.117079	0	0	0	NA	NA	NA	NA	Yes	Mesenchymal_Stem_Cell:Mesendoderm:hESC	2.068e-06	rs10835372	32
ENSG00000254560	RP11-1L12.3	11	27068733	27241660	-1	antisense	NA	NA	NA	NA	0	0	0	NA	NA	NA	NA	Yes	Left_Ventricle	2.068e-06	rs10835372	32
ENSG00000109881	CCDC34	11	27352374	27385415	-1	protein_coding	91057	CCDC34	4.91355e-07	-0.41837	0	0	0	NA	NA	NA	NA	Yes	Left_Ventricle	8.485e-09	rs10835372	32
ENSG00000148943	LIN7C	11	27516123	27528320	-1	protein_coding	55327	LIN7C	0.0300652	-0.643347	0	0	0	NA	NA	NA	NA	Yes	IMR90:Mesenchymal_Stem_Cell:Mesendoderm:hESC	8.485e-09	rs10835372	32
ENSG00000245573	BDNF-AS	11	27528385	27719721	1	antisense	497258	BDNF-AS	NA	NA	0	0	0	NA	NA	NA	NA	Yes	IMR90:Mesenchymal_Stem_Cell:Mesendoderm:hESC	8.485e-09	rs10835372	32
ENSG00000212289	RNA5SP339	11	27543152	27543273	-1	rRNA	NA	RNA5SP339	NA	NA	0	0	0	NA	NA	NA	NA	Yes	IMR90:Mesenchymal_Stem_Cell:Mesendoderm:hESC	8.485e-09	rs10835372	32
ENSG00000240036	RP11-587D21.1	11	27603227	27603602	1	pseudogene	NA	NA	NA	NA	0	0	0	NA	NA	NA	NA	Yes	Left_Ventricle:IMR90:Mesenchymal_Stem_Cell:Mesendoderm:Trophoblast-like_Cell:hESC	8.485e-09	rs10835372	32
ENSG00000254934	LINC00678	11	27639173	27656174	-1	lincRNA	100616234	LINC00678	NA	NA	0	0	0	NA	NA	NA	NA	Yes	Left_Ventricle:IMR90:Mesenchymal_Stem_Cell:Mesendoderm:Trophoblast-like_Cell:hESC	8.485e-09	rs10835372	32
ENSG00000176697	BDNF	11	27676440	27743605	-1	protein_coding	627	BDNF	0.946719	0.108206	0	0	0	NA	NA	NA	NA	Yes	Aorta:Left_Ventricle:Liver:Pancreas:Right_Ventricle:GM12878:IMR90:Mesenchymal_Stem_Cell:Mesendoderm:Neural_Progenitor_Cell:Trophoblast-like_Cell:hESC	8.485e-09	rs10835372	32
ENSG00000255496	RP11-587D21.4	11	27717859	27899195	-1	sense_overlapping	NA	NA	NA	NA	0	0	0	NA	NA	NA	NA	Yes	Aorta:Left_Ventricle:Liver:IMR90:Mesenchymal_Stem_Cell:Mesendoderm:Trophoblast-like_Cell:hESC	8.485e-09	rs10835372	32
ENSG00000177447	CBX3P1	11	27827990	27828543	1	pseudogene	NA	CBX3P1	NA	NA	0	0	0	NA	NA	NA	NA	Yes	Left_Ventricle:Liver:Right_Ventricle:IMR90:Mesenchymal_Stem_Cell:Mesendoderm:Neural_Progenitor_Cell:Trophoblast-like_Cell:hESC	8.485e-09	rs10835372	32
ENSG00000224411	RP11-1033A18.1	11	27910385	27912580	-1	pseudogene	NA	NA	NA	NA	0	0	0	NA	NA	NA	NA	Yes	Aorta:Left_Ventricle:Liver:IMR90:Mesenchymal_Stem_Cell:Mesendoderm:Trophoblast-like_Cell:hESC	8.485e-09	rs10835372	32
ENSG00000255094	RP11-406D1.2	11	28000216	28041122	-1	lincRNA	NA	NA	NA	NA	0	0	0	NA	NA	NA	NA	Yes	Left_Ventricle:IMR90:Mesenchymal_Stem_Cell:Mesendoderm:hESC	8.485e-09	rs10835372	32
ENSG00000121621	KIF18A	11	28042167	28129855	-1	protein_coding	81930	KIF18A	0.149441	-0.472005	0	0	0	NA	NA	NA	NA	Yes	IMR90:Mesenchymal_Stem_Cell:Mesendoderm:hESC	8.485e-09	rs10835372	32
ENSG00000207874	MIR610	11	28078362	28078457	1	miRNA	693195	MIR610	NA	NA	0	0	0	NA	NA	NA	NA	Yes	Left_Ventricle:IMR90:Mesenchymal_Stem_Cell:Mesendoderm:hESC	8.485e-09	rs10835372	32
ENSG00000169519	METTL15	11	28129795	28355054	1	protein_coding	196074	METTL15	0.000155431	-1.29305	0	0	0	NA	NA	NA	NA	Yes	IMR90:Mesenchymal_Stem_Cell:Mesendoderm:hESC	8.485e-09	rs10835372	32
ENSG00000271332	RP11-797J4.1	11	28166454	28166751	-1	pseudogene	NA	NA	NA	NA	0	0	0	NA	NA	NA	NA	Yes	IMR90:Mesenchymal_Stem_Cell	7.501e-08	rs10835372	32
ENSG00000222385	RN7SKP158	11	28282741	28283066	-1	misc_RNA	NA	RN7SKP158	NA	NA	0	0	0	NA	NA	NA	NA	Yes	Left_Ventricle:IMR90:Mesenchymal_Stem_Cell:Mesendoderm:hESC	8.485e-09	rs10835372	32
ENSG00000238149	AC104978.1	11	28308782	28309172	-1	pseudogene	NA	NA	NA	NA	0	0	0	NA	NA	NA	NA	Yes	Left_Ventricle:IMR90:Mesenchymal_Stem_Cell:Mesendoderm:hESC	8.485e-09	rs10835372	32
ENSG00000255322	RP11-22P4.1	11	28373654	28548588	1	lincRNA	NA	NA	NA	NA	0	0	0	NA	NA	NA	NA	Yes	IMR90:Mesenchymal_Stem_Cell:Mesendoderm:hESC	8.485e-09	rs10835372	32
ENSG00000254606	RP11-22P4.2	11	28538379	28540888	1	lincRNA	NA	NA	NA	NA	0	0	0	NA	NA	NA	NA	Yes	IMR90:Mesenchymal_Stem_Cell	7.501e-08	rs10835372	32
ENSG00000248990	RP11-960D24.1	11	28700730	28705016	1	lincRNA	NA	NA	NA	NA	14	20.3	0	NA	NA	NA	NA	Yes	Left_Ventricle:IMR90:Mesenchymal_Stem_Cell:Mesendoderm:hESC	8.485e-09	rs10835372	32
ENSG00000249867	RP11-115J23.1	11	28724162	29085368	1	lincRNA	NA	NA	NA	NA	0	0	0	NA	NA	NA	NA	Yes	IMR90:Mesenchymal_Stem_Cell:Mesendoderm:Trophoblast-like_Cell:hESC	8.485e-09	rs10835372	32
ENSG00000272882	OR2BH1P	11	29008182	29009045	1	pseudogene	NA	OR2BH1P	NA	NA	0	0	0	NA	NA	NA	NA	Yes	Aorta:IMR90:Mesenchymal_Stem_Cell:Mesendoderm:Trophoblast-like_Cell:hESC	8.485e-09	rs10835372	32
ENSG00000254526	RP11-466I1.1	11	29181503	29288281	1	lincRNA	NA	NA	NA	NA	0	0	0	NA	NA	NA	NA	Yes	IMR90:Mesenchymal_Stem_Cell:Mesendoderm:Neural_Progenitor_Cell:Trophoblast-like_Cell:hESC	8.485e-09	rs10835372	32
ENSG00000255450	CTD-2063L20.1	11	29297202	29298112	1	pseudogene	NA	NA	NA	NA	0	0	0	NA	NA	NA	NA	Yes	IMR90:Mesenchymal_Stem_Cell:Mesendoderm:Trophoblast-like_Cell:hESC	8.485e-09	rs10835372	32
ENSG00000211499	AC110056.1	11	29298236	29298352	1	miRNA	NA	NA	NA	NA	0	0	0	NA	NA	NA	NA	Yes	IMR90:Mesenchymal_Stem_Cell:Mesendoderm:Trophoblast-like_Cell:hESC	8.485e-09	rs10835372	32
ENSG00000255227	RP11-460B17.2	11	29467034	29478940	1	lincRNA	NA	NA	NA	NA	0	0	0	NA	NA	NA	NA	Yes	IMR90:hESC	2.068e-06	rs10835372	32
ENSG00000261340	RP11-215H22.1	11	30001660	30003939	-1	lincRNA	NA	NA	NA	NA	0	0	0	NA	NA	NA	NA	Yes	Mesendoderm	2.068e-06	rs10835372	32
ENSG00000182255	KCNA4	11	30031288	30038570	-1	protein_coding	3739	KCNA4	0.946234	-1.24615	0	0	0	NA	NA	NA	NA	Yes	Mesendoderm	2.068e-06	rs10835372	32
ENSG00000152219	ARL14EP	11	30344598	30359774	1	protein_coding	120534	ARL14EP	0.151697	-0.308298	0	0	0	NA	NA	NA	NA	Yes	Mesendoderm:Trophoblast-like_Cell	2.068e-06	rs10835372	32
ENSG00000255480	RP4-710M3.2	11	30447099	30450815	1	antisense	NA	NA	NA	NA	0	0	0	NA	NA	NA	NA	Yes	Mesendoderm:hESC	2.068e-06	rs10835372	32
ENSG00000254651	RP11-430H10.3	11	45420998	45422078	1	lincRNA	NA	NA	NA	NA	0	0	0	NA	NA	NA	NA	Yes	Promoter_anchored_loops:Mesenchymal_Stem_Cell	3.456e-07	rs12360913	33
ENSG00000181830	SLC35C1	11	45825623	45834566	1	protein_coding	55343	SLC35C1	0.147015	0.234379	0	0	0	NA	NA	NA	NA	Yes	Promoter_anchored_loops	8.648e-07	rs12360913	33
ENSG00000121671	CRY2	11	45868669	45904798	1	protein_coding	1408	CRY2	0.993283	-1.28555	0	0	0	NA	NA	NA	NA	Yes	IMR90:Mesenchymal_Stem_Cell:Mesendoderm:Trophoblast-like_Cell:hESC	3.456e-07	rs12360913	33
ENSG00000121653	MAPK8IP1	11	45907202	45928016	1	protein_coding	9479	MAPK8IP1	0.999001	-0.226009	0	0	0	NA	NA	NA	NA	Yes	IMR90:Mesenchymal_Stem_Cell:Mesendoderm:hESC	3.456e-07	rs12360913	33
ENSG00000135365	PHF21A	11	45950871	46142985	-1	protein_coding	51317	PHF21A	0.999675	-0.109893	0	0	0	NA	NA	NA	NA	Yes	Aorta:Left_Ventricle:GM12878:IMR90:Mesenchymal_Stem_Cell:Mesendoderm:Neural_Progenitor_Cell:Trophoblast-like_Cell:hESC	4.095e-08	rs12360913	33
ENSG00000263539	AC024475.1	11	46134673	46134769	-1	miRNA	NA	NA	NA	NA	0	0	0	NA	NA	NA	NA	Yes	Adult_Cortex:Aorta:Left_Ventricle:GM12878:IMR90:Mesenchymal_Stem_Cell:Mesendoderm:Neural_Progenitor_Cell:Trophoblast-like_Cell:hESC	4.095e-08	rs12360913	33
ENSG00000254653	RP11-702F3.1	11	46138129	46138869	1	lincRNA	NA	NA	NA	NA	0	0	0	NA	NA	NA	NA	Yes	Adult_Cortex:Aorta:Left_Ventricle:GM12878:IMR90:Mesenchymal_Stem_Cell:Mesendoderm:Neural_Progenitor_Cell:Trophoblast-like_Cell:hESC	4.095e-08	rs12360913	33
ENSG00000254871	RP11-702F3.2	11	46164267	46165145	1	pseudogene	NA	NA	NA	NA	4	9.384	0	NA	NA	NA	NA	Yes	IMR90:Mesenchymal_Stem_Cell:Mesendoderm:hESC	3.456e-07	rs12360913	33
ENSG00000255314	RP11-702F3.3	11	46193498	46198656	1	lincRNA	101928894	NA	NA	NA	9	14.26	0	NA	NA	NA	NA	Yes	IMR90:Mesenchymal_Stem_Cell:Mesendoderm:hESC	3.456e-07	rs12360913	33
ENSG00000255269	RP11-702F3.4	11	46235372	46237409	-1	lincRNA	NA	NA	NA	NA	2	7.614	0	NA	NA	NA	NA	Yes	Spleen:GM12878:IMR90:Mesenchymal_Stem_Cell:Mesendoderm:hESC	4.095e-08	rs12360913	33
ENSG00000254639	CTD-2589M5.5	11	46259933	46260818	1	lincRNA	NA	NA	NA	NA	6	6.774	0	NA	NA	NA	NA	Yes	Fetal_Cortex:Spleen:GM12878:IMR90:Mesenchymal_Stem_Cell:Mesendoderm:hESC	5.925e-08	rs12360913;rs10501320:rs12360913	1 day, 9:34:00
ENSG00000255007	CTD-2589M5.4	11	46277906	46296098	-1	antisense	NA	NA	NA	NA	0	0	0	NA	NA	NA	NA	Yes	Adult_Cortex:Fetal_Cortex:Spleen:IMR90:Mesenchymal_Stem_Cell	6.855e-08	rs12360913	33
ENSG00000157613	CREB3L1	11	46299212	46342972	1	protein_coding	90993	CREB3L1	0.399379	NA	0	0	0	NA	NA	NA	NA	Yes	Adult_Cortex:Fetal_Cortex:Spleen:IMR90:Mesenchymal_Stem_Cell	6.855e-08	rs12360913	33
ENSG00000149091	DGKZ	11	46354455	46402104	1	protein_coding	8525	DGKZ	0.998143	-0.438701	0	0	0	NA	NA	NA	NA	Yes	Adult_Cortex:GM12878:IMR90:Mesenchymal_Stem_Cell:hESC	6.855e-08	rs12360913	33
ENSG00000264102	MIR4688	11	46397952	46398034	1	miRNA	100616368	MIR4688	NA	NA	0	0	0	NA	NA	NA	NA	Yes	IMR90:Mesenchymal_Stem_Cell:Trophoblast-like_Cell:hESC	6.855e-08	rs12360913	33
ENSG00000110492	MDK	11	46402306	46405375	1	protein_coding	4192	MDK	0.0224328	-0.438483	0	0	0	NA	NA	NA	NA	Yes	Promoter_anchored_loops	5.925e-08	rs10501320	34
ENSG00000180720	CHRM4	11	46406640	46408107	-1	protein_coding	1132	CHRM4	0.916844	-0.156543	0	0	0	NA	NA	NA	NA	Yes	Promoter_anchored_loops	5.925e-08	rs10501320	34
ENSG00000244313	RP11-425L10.1	11	46450163	46450700	-1	pseudogene	NA	NA	NA	NA	0	0	0	NA	NA	NA	NA	Yes	IMR90:Mesenchymal_Stem_Cell:Mesendoderm:Trophoblast-like_Cell	3.456e-07	rs12360913	33
ENSG00000265014	MIR3160-1	11	46473355	46473439	-1	miRNA	100422827	MIR3160-1	NA	NA	0	0	0	NA	NA	NA	NA	Yes	IMR90:Mesenchymal_Stem_Cell:Mesendoderm:Trophoblast-like_Cell	3.456e-07	rs12360913	33
ENSG00000175220	ARHGAP1	11	46698630	46722165	-1	protein_coding	392	ARHGAP1	0.185565	-0.389142	0	0	0	NA	NA	NA	NA	Yes	Mesenchymal_Stem_Cell	5.125e-08	rs10501320	34
ENSG00000175213	ZNF408	11	46722368	46727462	1	protein_coding	79797	ZNF408	7.89161e-06	-0.0780348	0	0	0	NA	NA	NA	NA	Yes	Mesenchymal_Stem_Cell	5.125e-08	rs10501320	34
ENSG00000180210	F2	11	46740730	46761056	1	protein_coding	2147	F2	0.959943	-0.037985	0	0	0	NA	NA	NA	NA	Yes	Mesenchymal_Stem_Cell	5.125e-08	rs10501320	34
ENSG00000175216	CKAP5	11	46764598	46867847	-1	protein_coding	9793	CKAP5	1	-0.360017	0	0	0	NA	NA	NA	NA	Yes	Adult_Cortex:IMR90:Mesenchymal_Stem_Cell:hESC	7.994e-09	rs10501320:rs913274725	34
ENSG00000263540	MIR5582	11	46774675	46774742	-1	miRNA	100847020	MIR5582	NA	NA	0	0	0	NA	NA	NA	NA	Yes	Left_Ventricle:Liver:IMR90:Mesenchymal_Stem_Cell:Mesendoderm:Trophoblast-like_Cell:hESC	1.016e-09	rs913274725:rs10501320	34
ENSG00000252427	SNORD67	11	46780316	46780423	-1	snoRNA	NA	NA	NA	NA	0	0	0	NA	NA	NA	NA	Yes	Adult_Cortex:Left_Ventricle:Liver:IMR90:Mesenchymal_Stem_Cell:Mesendoderm:Trophoblast-like_Cell:hESC	1.016e-09	rs10501320:rs913274725	34
ENSG00000212135	SNORD67	11	46783939	46784049	-1	snoRNA	692108	SNORD67	NA	NA	0	0	0	NA	NA	NA	NA	Yes	Adult_Cortex:Left_Ventricle:Liver:IMR90:Mesenchymal_Stem_Cell:Mesendoderm:Trophoblast-like_Cell:hESC	1.016e-09	rs10501320:rs913274725	34
ENSG00000247675	LRP4-AS1	11	46867963	46895947	1	antisense	100507401	LRP4-AS1	NA	NA	0	0	0	NA	NA	NA	NA	Yes	Adult_Cortex:IMR90:Mesenchymal_Stem_Cell:hESC	7.994e-09	rs10501320:rs913274725	34
ENSG00000134569	LRP4	11	46878419	46940193	-1	protein_coding	4038	LRP4	0.100209	0.314362	0	0	0	NA	NA	NA	NA	Yes	Promoter_anchored_loops:Left_Ventricle:IMR90:Mesenchymal_Stem_Cell:Trophoblast-like_Cell	7.994e-09	rs913274725:rs10501320	34
ENSG00000149179	C11orf49	11	46958240	47185936	1	protein_coding	79096	C11orf49	5.45468e-07	0.564558	0	0	0	NA	NA	NA	NA	Yes	Adult_Cortex:Left_Ventricle:IMR90:Mesenchymal_Stem_Cell:Trophoblast-like_Cell	7.994e-09	rs10501320	34
ENSG00000149182	ARFGAP2	11	47185848	47198676	-1	protein_coding	84364	ARFGAP2	0.562991	-0.150782	0	0	6	0.000165645	0.0301185	BRAINEAC/THAL	NA	Yes	Promoter_anchored_loops	1.796e-08	rs10501320;rs12360913:rs913274725	1 day, 9:34:00
ENSG00000270060	RP11-390K5.6	11	47189832	47191114	-1	sense_intronic	NA	NA	NA	NA	0	0	0	NA	NA	NA	NA	Yes	EP_links_oneway:Promoter_anchored_loops	1.796e-08	rs913274725:rs12360913	1 day, 9:34:00
ENSG00000165912	PACSIN3	11	47199076	47207994	-1	protein_coding	29763	PACSIN3	0.016793	-0.514939	0	0	0	NA	NA	NA	NA	Yes	Promoter_anchored_loops	7.994e-09	rs10501320:rs913274725	34
ENSG00000243802	RP11-390K5.1	11	47212732	47213093	-1	pseudogene	NA	NA	NA	NA	0	0	0	NA	NA	NA	NA	Yes	Adult_Cortex	1.796e-08	rs913274725	34
ENSG00000266540	RN7SL772P	11	47227396	47227672	1	misc_RNA	NA	RN7SL772P	NA	NA	1	3.347	0	NA	NA	NA	NA	Yes	Adult_Cortex:Fetal_Cortex	5.355e-09	rs10501320;rs10501320:rs913274725	34
ENSG00000134574	DDB2	11	47236493	47260767	1	protein_coding	1643	DDB2	0.00511791	0.677015	2	3.499	0	NA	NA	NA	NA	Yes	Promoter_anchored_loops	1.318e-08	rs10501320;rs10501320:rs913274725	34
ENSG00000256897	RP11-17G12.2	11	47241769	47243302	-1	antisense	NA	NA	NA	NA	1	3.499	0	NA	NA	NA	NA	Yes	Promoter_anchored_loops:GM12878:IMR90:Mesenchymal_Stem_Cell:Mesendoderm:hESC	3.727e-09	rs10501320;rs913274725:rs10501320	34
ENSG00000134575	ACP2	11	47260853	47270457	-1	protein_coding	53	ACP2	0.000525977	-0.370782	2	7.7	10	4.39613e-05	4.92145e-13	GTEx/v8/Brain_Cerebellum	-	Yes	Promoter_anchored_loops:Adult_Cortex:Fetal_Cortex:GM12878:IMR90:Mesenchymal_Stem_Cell:Mesendoderm:hESC	3.727e-09	rs10501320;rs913274725;rs913274725:rs10501320:rs12360913	1 day, 9:34:00
ENSG00000025434	NR1H3	11	47269851	47290396	1	protein_coding	10062	NR1H3	0.856186	0.657584	3	22	36	1.4348e-06	0.00187378	GTEx/v8/Brain_Cerebellar_Hemisphere	-	Yes	Promoter_anchored_loops:Adult_Cortex:Fetal_Cortex:GM12878:IMR90:Mesenchymal_Stem_Cell:Mesendoderm:hESC	3.727e-09	rs10501320;rs913274725;rs913274725:rs10501320:rs12360913	1 day, 9:34:00
ENSG00000110514	MADD	11	47290712	47351582	1	protein_coding	8567	MADD	0.000901823	-0.37505	8	22	133	2.39036e-06	6.50357e-13	GTEx/v8/Brain_Cerebellar_Hemisphere:GTEx/v8/Brain_Cerebellum:GTEx/v8/Brain_Frontal_Cortex_BA9	-	Yes	Adult_Cortex:Fetal_Cortex:Left_Ventricle:GM12878:IMR90:Mesenchymal_Stem_Cell:Mesendoderm:Trophoblast-like_Cell:hESC	3.727e-09	rs10501320;rs913274725;rs10501320:rs913274725	34
ENSG00000256746	RP11-17G12.3	11	47292208	47293661	-1	antisense	101928943	NA	NA	NA	2	22	0	NA	NA	NA	NA	Yes	Adult_Cortex:Fetal_Cortex:Left_Ventricle:GM12878:IMR90:Mesenchymal_Stem_Cell:Mesendoderm:Trophoblast-like_Cell:hESC	3.727e-09	rs10501320;rs10501320:rs913274725	34
ENSG00000134571	MYBPC3	11	47352957	47374253	-1	protein_coding	4607	MYBPC3	1.35054e-06	-0.432352	32	14.21	84	1.50612e-05	0.0173892	GTEx/v8/Adrenal_Gland	-	Yes	EP_correlation_cell_type_oneway:IMR90:Mesenchymal_Stem_Cell:Mesendoderm	3.727e-09	rs10501320;rs913274725;rs913274725:rs10501320	34
ENSG00000066336	SPI1	11	47376411	47400127	-1	protein_coding	6688	SPI1	0.897231	NA	51	14.21	0	NA	NA	NA	NA	Yes	Promoter_anchored_loops:EP_correlation_cell_type_oneway:EP_correlation_organ_oneway:Adult_Cortex:IMR90:Mesenchymal_Stem_Cell:Mesendoderm	3.727e-09	rs913274725;rs913274725:rs10501320	34
ENSG00000255197	RP11-750H9.5	11	47404699	47430741	-1	antisense	NA	NA	NA	NA	43	21.7	129	1.78511e-08	1.20288e-07	GTEx/v8/Brain_Cerebellar_Hemisphere:GTEx/v8/Brain_Cerebellum	-	Yes	Promoter_anchored_loops:IMR90:Mesenchymal_Stem_Cell	4.981e-09	rs913274725;rs10501320;rs913274725:rs10501320	34
ENSG00000265910	AC090559.2	11	47407633	47407733	-1	miRNA	NA	NA	NA	NA	14	12.68	0	NA	NA	NA	NA	Yes	Promoter_anchored_loops:IMR90:Mesenchymal_Stem_Cell	6.904e-09	rs913274725;rs913274725:rs10501320	34
ENSG00000264583	MIR4487	11	47422521	47422593	1	miRNA	100616222	MIR4487	NA	NA	22	21.7	0	NA	NA	NA	NA	Yes	Promoter_anchored_loops:Adult_Cortex:Fetal_Cortex:IMR90:Mesenchymal_Stem_Cell	4.981e-09	rs913274725;rs913274725:rs10501320	34
ENSG00000165915	SLC39A13	11	47428683	47438047	1	protein_coding	91252	SLC39A13	0.011852	-0.332419	33	21.7	174	7.2352e-08	8.66558e-07	BRAINEAC/TCTX:GTEx/v8/Adrenal_Gland:GTEx/v8/Brain_Anterior_cingulate_cortex_BA24:GTEx/v8/Brain_Caudate_basal_ganglia:GTEx/v8/Brain_Cerebellum:GTEx/v8/Brain_Cortex:GTEx/v8/Brain_Frontal_Cortex_BA9	-	Yes	Promoter_anchored_loops:EP_correlation_cell_type_oneway:Adult_Cortex:Fetal_Cortex:IMR90:Mesenchymal_Stem_Cell	4.981e-09	rs913274725;rs913274725:rs10501320	34
ENSG00000165916	PSMC3	11	47440320	47447993	-1	protein_coding	5702	PSMC3	0.9792	-0.404697	25	14.02	174	2.93968e-10	8.12548e-07	GTEx/v8/Adrenal_Gland:GTEx/v8/Brain_Cerebellar_Hemisphere:GTEx/v8/Brain_Cerebellum:GTEx/v8/Brain_Cortex	-	Yes	Promoter_anchored_loops:IMR90:Mesenchymal_Stem_Cell	3.727e-09	rs913274725	34
ENSG00000165917	RAPSN	11	47459308	47470730	-1	protein_coding	5913	RAPSN	0.0326445	0.0487816	9	10.14	131	3.111e-07	0.000664528	GTEx/v8/Brain_Caudate_basal_ganglia:GTEx/v8/Brain_Cortex	+	Yes	Adult_Cortex:IMR90:Mesenchymal_Stem_Cell	3.727e-09	rs913274725;rs10501320:rs913274725	34
ENSG00000252327	RNU6-1302P	11	47461557	47461617	-1	snRNA	NA	RNU6-1302P	NA	NA	7	10.14	0	NA	NA	NA	NA	Yes	Adult_Cortex:IMR90:Mesenchymal_Stem_Cell	3.727e-09	rs913274725;rs10501320:rs913274725	34
ENSG00000149187	CELF1	11	47487496	47587121	-1	protein_coding	10658	CELF1	0.998617	-0.376216	17	17.63	0	NA	NA	NA	NA	Yes	Promoter_anchored_loops:Liver:GM12878:IMR90:Mesenchymal_Stem_Cell:Mesendoderm	3.727e-09	rs913274725	34
ENSG00000265467	AC090559.1	11	47507374	47507465	-1	miRNA	NA	NA	NA	NA	0	0	0	NA	NA	NA	NA	Yes	Liver:GM12878:IMR90:Mesenchymal_Stem_Cell:Mesendoderm:Trophoblast-like_Cell:hESC	3.727e-09	rs913274725	34
ENSG00000270072	RP11-750H9.7	11	47535157	47536441	-1	sense_intronic	NA	NA	NA	NA	4	9.14	0	NA	NA	NA	NA	Yes	Adult_Cortex:Fetal_Cortex:Liver:GM12878:IMR90:Mesenchymal_Stem_Cell:Mesendoderm:Trophoblast-like_Cell:hESC	1.016e-09	rs913274725;rs10501320:rs913274725	34
ENSG00000265559	RN7SL652P	11	47579088	47579385	-1	misc_RNA	NA	RN7SL652P	NA	NA	3	11.24	0	NA	NA	NA	NA	Yes	Adult_Cortex:Fetal_Cortex:Liver:GM12878:IMR90:Mesenchymal_Stem_Cell:Mesendoderm	3.727e-09	rs913274725;rs10501320:rs913274725	34
ENSG00000213619	NDUFS3	11	47586888	47606114	1	protein_coding	4722	NDUFS3	0.047137	-0.0123446	8	14.52	174	3.025e-09	1.16622e-05	GTEx/v8/Brain_Cerebellar_Hemisphere:GTEx/v8/Brain_Cerebellum	-	Yes	Promoter_anchored_loops:Liver:GM12878:IMR90:Mesenchymal_Stem_Cell:Mesendoderm	3.727e-09	rs913274725	34
ENSG00000110536	PTPMT1	11	47586982	47595013	1	protein_coding	114971	PTPMT1	0.459152	NA	5	11.24	0	NA	NA	NA	NA	Yes	Promoter_anchored_loops:Liver:GM12878:IMR90:Mesenchymal_Stem_Cell:Mesendoderm	3.727e-09	rs913274725	34
ENSG00000123444	KBTBD4	11	47593749	47600567	-1	protein_coding	55709	KBTBD4	0.0180744	-0.492621	5	9.104	0	NA	NA	NA	NA	Yes	EP_links_oneway:Promoter_anchored_loops:Adult_Cortex:Fetal_Cortex:GM12878:IMR90:Mesenchymal_Stem_Cell:Mesendoderm:Trophoblast-like_Cell:hESC	3.727e-09	rs913274725;rs913274725:rs10501320	34
ENSG00000200376	RNU5E-10P	11	47598023	47598140	-1	snRNA	NA	RNU5E-10P	NA	NA	4	9.104	0	NA	NA	NA	NA	Yes	Adult_Cortex:Fetal_Cortex:Liver:GM12878:IMR90:Mesenchymal_Stem_Cell:Mesendoderm	3.727e-09	rs913274725;rs10501320:rs913274725	34
ENSG00000231880	KBTBD4	11	47599277	47599823	1	protein_coding	NA	NA	NA	-0.492621	4	9.104	0	NA	NA	NA	NA	Yes	EP_links_oneway:Adult_Cortex:Fetal_Cortex:Liver:GM12878:IMR90:Mesenchymal_Stem_Cell:Mesendoderm	3.727e-09	rs913274725;rs913274725:rs10501320	34
ENSG00000196666	FAM180B	11	47608198	47610746	1	protein_coding	399888	FAM180B	0.315838	NA	5	14.52	174	1.54852e-09	4.6332e-06	GTEx/v8/Brain_Caudate_basal_ganglia:GTEx/v8/Brain_Cerebellar_Hemisphere:GTEx/v8/Brain_Cerebellum:GTEx/v8/Brain_Cortex:GTEx/v8/Brain_Frontal_Cortex_BA9:GTEx/v8/Brain_Nucleus_accumbens_basal_ganglia:GTEx/v8/Brain_Putamen_basal_ganglia	-	Yes	Promoter_anchored_loops:Adult_Cortex:Fetal_Cortex:GM12878:IMR90:Mesenchymal_Stem_Cell:Mesendoderm:Trophoblast-like_Cell:hESC	3.727e-09	rs913274725;rs913274725:rs10501320	34
ENSG00000172247	C1QTNF4	11	47611216	47616211	-1	protein_coding	114900	C1QTNF4	0.679081	NA	9	14.52	174	4.6056e-11	3.26478e-07	GTEx/v8/Adrenal_Gland:GTEx/v8/Brain_Caudate_basal_ganglia:GTEx/v8/Brain_Cerebellar_Hemisphere:GTEx/v8/Brain_Cerebellum:GTEx/v8/Brain_Cortex	+	Yes	Adult_Cortex:Fetal_Cortex:GM12878:IMR90:Mesenchymal_Stem_Cell:Mesendoderm:Trophoblast-like_Cell:hESC	3.727e-09	rs913274725;rs10501320:rs913274725	34
ENSG00000223187	Y_RNA	11	47636450	47636546	-1	misc_RNA	NA	NA	NA	NA	3	25	0	NA	NA	NA	NA	Yes	GM12878:IMR90:Mesenchymal_Stem_Cell:Mesendoderm:Trophoblast-like_Cell:hESC	3.727e-09	rs913274725;rs10501320:rs913274725	34
ENSG00000109919	MTCH2	11	47638867	47664175	-1	protein_coding	23788	MTCH2	0.166788	0.0369336	17	25	185	2.50843e-20	9.46114e-15	BRAINEAC/CRBL:GTEx/v8/Brain_Amygdala:GTEx/v8/Brain_Anterior_cingulate_cortex_BA24:GTEx/v8/Brain_Caudate_basal_ganglia:GTEx/v8/Brain_Cerebellar_Hemisphere:GTEx/v8/Brain_Cerebellum:GTEx/v8/Brain_Cortex:GTEx/v8/Brain_Frontal_Cortex_BA9:GTEx/v8/Brain_Hippocampus:GTEx/v8/Brain_Hypothalamus:GTEx/v8/Brain_Nucleus_accumbens_basal_ganglia:GTEx/v8/Brain_Putamen_basal_ganglia	-	Yes	Adult_Cortex:Fetal_Cortex:IMR90:Mesenchymal_Stem_Cell	3.727e-09	rs913274725;rs10501320	34
ENSG00000165923	AGBL2	11	47681143	47736941	-1	protein_coding	79841	AGBL2	6.81051e-12	-0.765874	13	7.718	0	NA	NA	NA	NA	Yes	Adult_Cortex:Left_Ventricle:Liver:GM12878:IMR90:Mesenchymal_Stem_Cell:Mesendoderm:Trophoblast-like_Cell:hESC	1.016e-09	rs913274725	34
ENSG00000109920	FNBP4	11	47738072	47788995	-1	protein_coding	23360	FNBP4	0.999993	-0.713792	19	7.718	0	NA	NA	NA	NA	Yes	Promoter_anchored_loops:Liver:GM12878:IMR90:Mesenchymal_Stem_Cell:Mesendoderm:Trophoblast-like_Cell:hESC	1.016e-09	rs913274725	34
ENSG00000200090	Y_RNA	11	47748446	47748544	-1	misc_RNA	NA	NA	NA	NA	5	6.342	0	NA	NA	NA	NA	Yes	Promoter_anchored_loops:Adult_Cortex:Left_Ventricle:Liver:GM12878:IMR90:Mesenchymal_Stem_Cell:Mesendoderm:Trophoblast-like_Cell:hESC	1.016e-09	rs913274725;rs10501320:rs913274725	34
ENSG00000252447	snoU13	11	47749098	47749189	1	snoRNA	NA	NA	NA	NA	5	6.342	0	NA	NA	NA	NA	Yes	Promoter_anchored_loops:Adult_Cortex:Left_Ventricle:Liver:GM12878:IMR90:Mesenchymal_Stem_Cell:Mesendoderm:Trophoblast-like_Cell:hESC	1.016e-09	rs913274725;rs10501320:rs913274725	34
ENSG00000030066	NUP160	11	47799639	47870107	-1	protein_coding	23279	NUP160	0.0239792	-0.345694	24	11.78	0	NA	NA	NA	NA	Yes	Promoter_anchored_loops:Adult_Cortex:Fetal_Cortex:GM12878:IMR90:Mesenchymal_Stem_Cell:Mesendoderm:Trophoblast-like_Cell:hESC	1.016e-09	rs913274725;rs913274725:rs10501320	34
ENSG00000271543	RP11-692M12.5	11	47817721	47817931	1	pseudogene	NA	NA	NA	NA	4	7.721	0	NA	NA	NA	NA	Yes	Left_Ventricle:Liver:GM12878:IMR90:Mesenchymal_Stem_Cell:Mesendoderm:Trophoblast-like_Cell:hESC	1.016e-09	rs913274725	34
ENSG00000252941	RNA5SP340	11	47825848	47825954	-1	rRNA	NA	RNA5SP340	NA	NA	3	4.174	0	NA	NA	NA	NA	Yes	Left_Ventricle:Liver:GM12878:IMR90:Mesenchymal_Stem_Cell:Mesendoderm:Trophoblast-like_Cell:hESC	1.016e-09	rs913274725	34
ENSG00000252874	Y_RNA	11	47841755	47841844	-1	misc_RNA	NA	NA	NA	NA	6	4.174	0	NA	NA	NA	NA	Yes	GM12878:IMR90:Mesenchymal_Stem_Cell:Mesendoderm:Trophoblast-like_Cell:hESC	1.016e-09	rs913274725	34
ENSG00000271557	RP11-692M12.4	11	47862876	47863234	1	pseudogene	NA	NA	NA	NA	4	11.78	0	NA	NA	NA	NA	Yes	Promoter_anchored_loops:GM12878:IMR90:Mesenchymal_Stem_Cell:Mesendoderm:Trophoblast-like_Cell:hESC	1.016e-09	rs913274725	34
ENSG00000254780	RP11-793I11.1	11	47926875	47927159	-1	pseudogene	NA	NA	NA	NA	2	1.747	0	NA	NA	NA	NA	Yes	GM12878:IMR90	3.727e-09	rs913274725	34
ENSG00000149177	PTPRJ	11	48002113	48189670	1	protein_coding	5795	PTPRJ	2.38654e-05	NA	0	0	1	0.000173896	0.0489948	GTEx/v8/Adrenal_Gland	-	Yes	Adult_Cortex:GM12878:IMR90	3.727e-09	rs10501320;rs913274725	34
ENSG00000254879	AC103828.1	11	48035958	48037407	-1	antisense	NA	NA	NA	NA	0	0	0	NA	NA	NA	NA	Yes	GM12878:IMR90	3.727e-09	rs913274725	34
ENSG00000263693	MIR3161	11	48118334	48118410	1	miRNA	100423000	MIR3161	NA	NA	0	0	0	NA	NA	NA	NA	Yes	GM12878:IMR90:Mesenchymal_Stem_Cell:Trophoblast-like_Cell:hESC	1.87e-08	rs913274725	34
ENSG00000182565	OR4C2P	11	48441762	48442825	1	pseudogene	NA	OR4C2P	NA	NA	0	0	0	NA	NA	NA	NA	Yes	Promoter_anchored_loops	0.0001295	rs913274725	34
ENSG00000254925	OR4C9P	11	48485605	48486529	-1	pseudogene	NA	OR4C9P	NA	NA	0	0	0	NA	NA	NA	NA	Yes	Promoter_anchored_loops	7.325e-08	rs913274725	34
ENSG00000255433	AP000479.1	11	56615954	56645554	1	lincRNA	101927120	NA	NA	NA	0	0	0	NA	NA	NA	NA	Yes	Mesenchymal_Stem_Cell	1.582e-07	rs1376488	35
ENSG00000181273	OR5AK2	11	56756347	56757342	1	protein_coding	390181	OR5AK2	2.87905e-07	-0.138667	0	0	81	1.22624e-06	0.00424564	BRAINEAC/TCTX	NA	No	NA	5.224e-12	rs543725	35
ENSG00000134817	APLNR	11	57001051	57004709	-1	protein_coding	187	APLNR	0.43246	0.741685	0	0	0	NA	NA	NA	NA	Yes	Fetal_Cortex	2.479e-11	rs1785499:rs543725	35
ENSG00000149115	TNKS1BP1	11	57067112	57092426	-1	protein_coding	85456	TNKS1BP1	0.0297109	-0.277863	0	0	4	5.51008e-05	0.010116	GTEx/v8/Adrenal_Gland	+	Yes	Adult_Cortex:Fetal_Cortex:IMR90	5.224e-12	rs543725;rs1785499:rs543725	35
ENSG00000254662	RP11-872D17.4	11	57093077	57095432	1	antisense	NA	NA	NA	NA	0	0	0	NA	NA	NA	NA	Yes	Adult_Cortex:Fetal_Cortex:IMR90	5.224e-12	rs1785499:rs543725	35
ENSG00000149136	SSRP1	11	57093459	57103351	-1	protein_coding	6749	SSRP1	0.999693	-0.546304	0	0	0	NA	NA	NA	NA	Yes	Promoter_anchored_loops:IMR90	1.985e-11	rs543725:rs1785499	35
ENSG00000238692	snoU13	11	57096333	57096435	-1	snoRNA	NA	NA	NA	NA	0	0	0	NA	NA	NA	NA	Yes	Adult_Cortex:Fetal_Cortex:IMR90	5.224e-12	rs1785499:rs543725	35
ENSG00000109991	P2RX3	11	57105848	57138073	1	protein_coding	5024	P2RX3	0.0114976	-0.175016	0	0	0	NA	NA	NA	NA	Yes	Promoter_anchored_loops:IMR90	1.985e-11	rs543725:rs1785499	35
ENSG00000266018	AP000781.1	11	57127196	57127295	1	miRNA	NA	NA	NA	NA	0	0	0	NA	NA	NA	NA	Yes	Adult_Cortex:Fetal_Cortex:IMR90:Mesendoderm:hESC	5.224e-12	rs1785499:rs543725	35
ENSG00000156575	PRG3	11	57144242	57148623	-1	protein_coding	10394	PRG3	0.000177441	0.169775	0	0	0	NA	NA	NA	NA	Yes	Promoter_anchored_loops:IMR90:Mesendoderm:hESC	1.985e-11	rs56285907:rs543725:rs1785499	35
ENSG00000186652	PRG2	11	57154267	57158130	-1	protein_coding	5553	PRG2	1.36695e-05	-0.16199	0	0	0	NA	NA	NA	NA	Yes	IMR90:Mesendoderm:hESC	1.985e-11	rs543725:rs1785499	35
ENSG00000254979	RP11-872D17.8	11	57154838	57191532	-1	protein_coding	NA	NA	NA	NA	0	0	0	NA	NA	NA	NA	Yes	IMR90:Mesenchymal_Stem_Cell:Mesendoderm:Trophoblast-like_Cell:hESC	1.985e-11	rs543725:rs1785499	35
ENSG00000134802	SLC43A3	11	57174427	57195053	-1	protein_coding	29015	SLC43A3	0.000317449	0.0246953	0	0	0	NA	NA	NA	NA	Yes	IMR90:Mesenchymal_Stem_Cell:Mesendoderm:Trophoblast-like_Cell:hESC	1.985e-11	rs543725:rs1785499	35
ENSG00000252070	RNA5SP341	11	57217656	57217772	1	rRNA	NA	RNA5SP341	NA	NA	0	0	0	NA	NA	NA	NA	Yes	Adult_Cortex:Fetal_Cortex:IMR90	5.224e-12	rs543725:rs1785499	35
ENSG00000222998	RN7SKP259	11	57219163	57219495	1	misc_RNA	NA	RN7SKP259	NA	NA	0	0	0	NA	NA	NA	NA	Yes	Adult_Cortex:Fetal_Cortex:IMR90	5.224e-12	rs543725:rs1785499	35
ENSG00000186907	RTN4RL2	11	57228022	57245007	1	protein_coding	349667	RTN4RL2	0.975815	NA	0	0	0	NA	NA	NA	NA	Yes	IMR90	1.985e-11	rs543725:rs1785499	35
ENSG00000255301	RP11-624G17.3	11	57243966	57245007	-1	antisense	NA	NA	NA	NA	0	0	0	NA	NA	NA	NA	Yes	IMR90:Mesenchymal_Stem_Cell:Mesendoderm:Neural_Progenitor_Cell:Trophoblast-like_Cell:hESC	1.985e-11	rs543725:rs1785499	35
ENSG00000149150	SLC43A1	11	57252007	57283259	-1	protein_coding	8501	SLC43A1	7.85327e-05	-0.136928	0	0	13	1.88063e-05	6.36996e-12	GTEx/v8/Adrenal_Gland:GTEx/v8/Brain_Cerebellum:GTEx/v8/Brain_Cortex:GTEx/v8/Brain_Frontal_Cortex_BA9	-	Yes	Liver:IMR90:Mesenchymal_Stem_Cell:Trophoblast-like_Cell:hESC	1.985e-11	rs1785499;rs543725;rs543725:rs1785499	35
ENSG00000251995	Y_RNA	11	57278032	57278117	1	misc_RNA	NA	NA	NA	NA	0	0	0	NA	NA	NA	NA	Yes	IMR90:Mesenchymal_Stem_Cell:Mesendoderm:Neural_Progenitor_Cell:Trophoblast-like_Cell:hESC	1.985e-11	rs543725:rs1785499	35
ENSG00000134809	TIMM10	11	57295936	57298276	-1	protein_coding	26519	TIMM10	0.00949476	0.000100078	0	0	178	2.6688e-09	6.61958e-26	GTEx/v8/Adrenal_Gland:GTEx/v8/Brain_Caudate_basal_ganglia:GTEx/v8/Brain_Frontal_Cortex_BA9:GTEx/v8/Brain_Hippocampus:GTEx/v8/Brain_Nucleus_accumbens_basal_ganglia:GTEx/v8/Brain_Putamen_basal_ganglia:GTEx/v8/Brain_Substantia_nigra	-	Yes	Adult_Cortex:Fetal_Cortex:Liver:IMR90:Mesenchymal_Stem_Cell:Trophoblast-like_Cell:hESC	5.224e-12	rs543725;rs1785499;rs543725:rs1785499	35
ENSG00000214872	SMTNL1	11	57308979	57318108	1	protein_coding	219537	SMTNL1	6.40315e-06	NA	0	0	87	8.52742e-08	2.27689e-23	GTEx/v8/Adrenal_Gland:GTEx/v8/Brain_Caudate_basal_ganglia:GTEx/v8/Brain_Cerebellar_Hemisphere:GTEx/v8/Brain_Cerebellum:GTEx/v8/Brain_Hippocampus	+	Yes	Promoter_anchored_loops:Liver:IMR90:Mesenchymal_Stem_Cell:Trophoblast-like_Cell:hESC	1.985e-11	rs1785499;rs543725:rs1785499	35
ENSG00000156587	UBE2L6	11	57319129	57335757	-1	protein_coding	9246	UBE2L6	0.0140103	NA	0	0	0	NA	NA	NA	NA	Yes	GM12878:IMR90:Mesenchymal_Stem_Cell	1.985e-11	rs543725:rs1785499	35
ENSG00000240371	RPS4XP13	11	57343765	57344553	-1	pseudogene	NA	RPS4XP13	NA	NA	0	0	0	NA	NA	NA	NA	Yes	Promoter_anchored_loops:GM12878:IMR90:Mesenchymal_Stem_Cell	1.985e-11	rs543725:rs1785499	35
ENSG00000149131	SERPING1	11	57364860	57382326	1	protein_coding	710	SERPING1	0.972837	-0.519499	2	3.795	0	NA	NA	NA	NA	Yes	Adult_Cortex:Fetal_Cortex:Liver:IMR90:Mesenchymal_Stem_Cell:hESC	5.224e-12	rs543725;rs543725:rs1785499	35
ENSG00000254602	AP000662.4	11	57405497	57420263	1	sense_overlapping	NA	NA	NA	NA	26	8.553	87	2.9255e-07	0.0011151	GTEx/v8/Brain_Frontal_Cortex_BA9	-	Yes	Adult_Cortex:Fetal_Cortex:Aorta:Left_Ventricle:Liver:Lung:Pancreas:Spleen:GM12878:IMR90:Mesenchymal_Stem_Cell:Mesendoderm:Neural_Progenitor_Cell:Trophoblast-like_Cell:hESC	5.224e-12	rs543725;rs1785499;rs1785499:rs543725	35
ENSG00000208009	MIR130A	11	57408671	57408759	1	miRNA	406919	MIR130A	NA	NA	15	8.553	0	NA	NA	NA	NA	Yes	Adult_Cortex:Fetal_Cortex:Aorta:Left_Ventricle:Liver:Lung:Pancreas:Spleen:GM12878:IMR90:Mesenchymal_Stem_Cell:Mesendoderm:Neural_Progenitor_Cell:Trophoblast-like_Cell:hESC	5.224e-12	rs543725;rs1785499;rs1785499:rs543725	35
ENSG00000166793	YPEL4	11	57412560	57417417	-1	protein_coding	219539	YPEL4	0.805555	-2.01157	21	8.553	21	2.14293e-05	0.0344828	GTEx/v8/Adrenal_Gland	+	Yes	Aorta:Left_Ventricle:Liver:Lung:Pancreas:Spleen:GM12878:IMR90:Mesenchymal_Stem_Cell:Mesendoderm:Neural_Progenitor_Cell:Trophoblast-like_Cell:hESC	5.224e-12	rs543725;rs1785499;rs543725:rs1785499	35
ENSG00000172409	CLP1	11	57416465	57429340	1	protein_coding	10978	CLP1	0.937605	-0.832602	30	21.8	0	NA	NA	NA	NA	Yes	Aorta:Left_Ventricle:Liver:Lung:Pancreas:Spleen:GM12878:IMR90:Mesenchymal_Stem_Cell:Mesendoderm:Neural_Progenitor_Cell:Trophoblast-like_Cell:hESC	5.224e-12	rs543725;rs1785499;rs543725:rs1785499	35
ENSG00000156599	ZDHHC5	11	57435219	57468659	1	protein_coding	25921	ZDHHC5	0.999924	-0.831025	36	21.8	0	NA	NA	NA	NA	Yes	Promoter_anchored_loops:Adult_Cortex:Fetal_Cortex:Aorta:Left_Ventricle:Liver:Lung:Pancreas:Spleen:GM12878:IMR90:Mesenchymal_Stem_Cell:Mesendoderm:Neural_Progenitor_Cell:Trophoblast-like_Cell:hESC	5.224e-12	rs1785499;rs543725;rs543725:rs1785499	35
ENSG00000156603	MED19	11	57471186	57479693	-1	protein_coding	219541	MED19	0.68379	-0.1517	26	11.2	86	5.43957e-06	5.14911e-07	GTEx/v8/Adrenal_Gland:GTEx/v8/Brain_Cerebellar_Hemisphere:GTEx/v8/Brain_Cerebellum	-	Yes	Adult_Cortex:Fetal_Cortex:Aorta:Left_Ventricle:Liver:Spleen:GM12878:IMR90:Mesenchymal_Stem_Cell:Mesendoderm:Trophoblast-like_Cell:hESC	5.224e-12	rs1785499;rs543725;rs1785499:rs543725:rs56285907:rs1376488	35
ENSG00000213593	TMX2	11	57480072	57508445	1	protein_coding	51075	TMX2	0.429914	0.120517	39	15.7	0	NA	NA	NA	NA	Yes	Adult_Cortex:Fetal_Cortex:Aorta:Left_Ventricle:Liver:Spleen:GM12878:IMR90:Mesenchymal_Stem_Cell:Mesendoderm:Trophoblast-like_Cell:hESC	5.224e-12	rs1785499;rs543725;rs1785499:rs543725:rs543725;rs1785499:rs56285907:rs1376488	35
ENSG00000254462	TMX2-CTNND1	11	57480077	57559058	1	protein_coding	NA	TMX2-CTNND1	NA	NA	73	18.45	0	NA	NA	NA	NA	Yes	Adult_Cortex:Fetal_Cortex:Aorta:Left_Ventricle:Liver:Spleen:GM12878:IMR90:Mesenchymal_Stem_Cell:Mesendoderm:Trophoblast-like_Cell:hESC	5.224e-12	rs1785499;rs543725;rs1785499:rs543725:rs543725;rs1785499:rs56285907:rs1376488	35
ENSG00000213592	AP000662.9	11	57485516	57486002	-1	pseudogene	NA	NA	NA	NA	20	11.04	0	NA	NA	NA	NA	Yes	Adult_Cortex:Fetal_Cortex:GM12878:IMR90:Mesenchymal_Stem_Cell:Mesendoderm:Trophoblast-like_Cell:hESC	5.224e-12	rs543725;rs1785499;rs1785499:rs543725:rs543725	35
ENSG00000211450	C11orf31	11	57508825	57510986	1	protein_coding	280636	C11orf31	0.000781712	-0.641634	11	15.7	0	NA	NA	NA	NA	Yes	Adult_Cortex:Fetal_Cortex:GM12878:IMR90:Mesenchymal_Stem_Cell:Mesendoderm:Trophoblast-like_Cell:hESC	5.224e-12	rs543725;rs1785499;rs543725:rs1785499	35
ENSG00000254732	RP11-691N7.6	11	57509635	57560715	1	protein_coding	NA	NA	NA	NA	45	18.45	0	NA	NA	NA	NA	Yes	Promoter_anchored_loops:Adult_Cortex:Fetal_Cortex:GM12878:IMR90:Mesenchymal_Stem_Cell:Mesendoderm:Trophoblast-like_Cell:hESC	5.224e-12	rs1785499;rs543725;rs1785499:rs543725:rs1376488	35
ENSG00000233436	BTBD18	11	57510986	57519253	-1	protein_coding	643376	BTBD18	NA	-0.504689	18	15.7	0	NA	NA	NA	NA	Yes	Promoter_anchored_loops:GM12878:IMR90:Mesenchymal_Stem_Cell:Mesendoderm:Trophoblast-like_Cell:hESC	1.985e-11	rs1785499;rs543725;rs1785499:rs543725:rs1376488	35
ENSG00000198561	CTNND1	11	57520715	57587018	1	protein_coding	1500	CTNND1	0.995313	-1.42886	50	18.45	0	NA	NA	NA	NA	Yes	Promoter_anchored_loops:Adult_Cortex:Fetal_Cortex:Aorta:Left_Ventricle:GM12878:IMR90:Mesenchymal_Stem_Cell:Mesendoderm:Trophoblast-like_Cell:hESC	5.224e-12	rs543725;rs1785499;rs543725:rs1785499:rs1376488	35
ENSG00000255303	OR5BA1P	11	57633770	57634751	-1	pseudogene	NA	OR5BA1P	NA	NA	15	9.642	0	NA	NA	NA	NA	Yes	Left_Ventricle:IMR90:Mesenchymal_Stem_Cell:Mesendoderm:Trophoblast-like_Cell:hESC	2.224e-11	rs1785499;rs543725;rs56285907:rs1376488:rs543725:rs1785499	35
ENSG00000255266	RP11-734C14.2	11	57637794	57638043	-1	pseudogene	NA	NA	NA	NA	12	9.642	0	NA	NA	NA	NA	Yes	Left_Ventricle:IMR90:Mesenchymal_Stem_Cell:Mesendoderm:Trophoblast-like_Cell:hESC	2.224e-11	rs1785499;rs543725;rs56285907:rs1376488:rs543725:rs1785499	35
ENSG00000180714	OR5AZ1P	11	57684769	57685711	-1	pseudogene	NA	OR5AZ1P	NA	NA	10	13.04	0	NA	NA	NA	NA	Yes	IMR90:Mesendoderm:Trophoblast-like_Cell:hESC	2.224e-11	rs543725;rs1785499;rs56285907:rs1376488:rs543725:rs1785499:rs543725	35
ENSG00000254749	OR5BD1P	11	57713070	57713886	-1	pseudogene	NA	OR5BD1P	NA	NA	1	0.041	0	NA	NA	NA	NA	Yes	IMR90:Mesendoderm:Trophoblast-like_Cell:hESC	2.224e-11	rs56285907;rs56285907:rs1376488:rs543725:rs1785499:rs543725;rs1785499	35
ENSG00000254601	CYCSP26	11	57772858	57773177	1	pseudogene	NA	CYCSP26	NA	NA	23	11.19	0	NA	NA	NA	NA	Yes	Left_Ventricle:IMR90:Mesendoderm:Trophoblast-like_Cell:hESC	2.224e-11	rs56285907;rs543725:rs1785499:rs543725;rs1785499	35
ENSG00000186509	OR9Q1	11	57791353	57949088	1	protein_coding	219956	OR9Q1	0.0085949	0.818099	89	27.4	0	NA	NA	NA	NA	Yes	Left_Ventricle:IMR90:Mesendoderm:Trophoblast-like_Cell:hESC	2.224e-11	rs56285907;rs1376488;rs543725:rs1785499:rs543725;rs1785499	35
ENSG00000200817	RNU6-899P	11	57794178	57794284	-1	snRNA	NA	RNU6-899P	NA	NA	12	24.8	0	NA	NA	NA	NA	Yes	Left_Ventricle:IMR90:Mesendoderm:Trophoblast-like_Cell:hESC	2.224e-11	rs56285907;rs543725:rs1785499:rs543725;rs1785499	35
ENSG00000172381	OR6Q1	11	57798402	57799403	1	protein_coding	219952	OR6Q1	0.00486335	-0.127256	11	24.8	0	NA	NA	NA	NA	Yes	Left_Ventricle:IMR90:Mesendoderm:Trophoblast-like_Cell:hESC	2.224e-11	rs56285907;rs543725:rs1785499:rs543725;rs1785499	35
ENSG00000236541	VN2R9P	11	57808180	57809132	-1	pseudogene	NA	VN2R9P	NA	NA	9	24.8	0	NA	NA	NA	NA	Yes	IMR90:Mesendoderm:hESC	2.224e-11	rs56285907;rs543725:rs1785499	35
ENSG00000255146	RP11-659P15.1	11	57811582	57827610	-1	lincRNA	NA	NA	NA	NA	14	7.55	0	NA	NA	NA	NA	Yes	IMR90:Mesendoderm:hESC	2.224e-11	rs56285907;rs543725:rs1785499	35
ENSG00000254853	RP11-659P15.2	11	57839850	57842910	-1	pseudogene	NA	NA	NA	NA	10	7.859	0	NA	NA	NA	NA	Yes	Left_Ventricle:IMR90:Mesenchymal_Stem_Cell:Mesendoderm:Trophoblast-like_Cell:hESC	2.224e-11	rs56285907;rs543725:rs1785499:rs56285907:rs543725;rs1785499:rs1376488	35
ENSG00000255131	OR9L1P	11	57844820	57846075	-1	pseudogene	NA	OR9L1P	NA	NA	8	7.859	0	NA	NA	NA	NA	Yes	Left_Ventricle:IMR90:Mesenchymal_Stem_Cell:Mesendoderm:Trophoblast-like_Cell:hESC	2.224e-11	rs56285907;rs543725:rs1785499:rs56285907:rs543725;rs1785499:rs1376488	35
ENSG00000272685	OR9I3P	11	57876192	57877133	-1	pseudogene	NA	OR9I3P	NA	NA	15	12.93	0	NA	NA	NA	NA	Yes	Left_Ventricle:IMR90:Mesenchymal_Stem_Cell:Mesendoderm:Trophoblast-like_Cell:hESC	2.224e-11	rs56285907;rs543725:rs1785499:rs56285907:rs543725;rs1785499:rs1376488	35
ENSG00000172377	OR9I1	11	57885972	57886916	-1	protein_coding	219954	OR9I1	0.612331	-0.0958818	14	12.93	0	NA	NA	NA	NA	Yes	Left_Ventricle:IMR90:Mesenchymal_Stem_Cell:Mesendoderm:Trophoblast-like_Cell:hESC	2.224e-11	rs56285907;rs543725:rs1785499:rs543725;rs1785499:rs56285907:rs1376488	35
ENSG00000186508	OR9I2P	11	57911967	57912869	1	pseudogene	NA	OR9I2P	NA	NA	10	13.1	0	NA	NA	NA	NA	Yes	Adult_Cortex:Left_Ventricle:IMR90:Mesenchymal_Stem_Cell:Mesendoderm:Trophoblast-like_Cell:hESC	2.224e-11	rs56285907;rs1376488;rs543725:rs1785499:rs543725;rs1785499:rs56285907:rs1376488	35
ENSG00000272569	OR5BL1P	11	57938570	57939193	1	pseudogene	NA	OR5BL1P	NA	NA	5	7.614	0	NA	NA	NA	NA	Yes	Left_Ventricle:IMR90:Mesenchymal_Stem_Cell:Mesendoderm:Trophoblast-like_Cell:hESC	2.224e-11	rs1376488;rs543725:rs1785499:rs543725;rs1785499:rs1376488:rs56285907	35
ENSG00000186513	OR9Q2	11	57957906	57958990	1	protein_coding	219957	OR9Q2	1.2991e-07	0.444138	17	27.4	0	NA	NA	NA	NA	Yes	Left_Ventricle:IMR90:Mesenchymal_Stem_Cell:Mesendoderm:Trophoblast-like_Cell:hESC	2.224e-11	rs1376488;rs543725:rs1785499:rs543725;rs1785499:rs1376488:rs56285907	35
ENSG00000197887	OR1S2	11	57970674	57971653	-1	protein_coding	219958	OR1S2	0.00106333	0.12023	12	8.155	0	NA	NA	NA	NA	Yes	Left_Ventricle:IMR90:Mesenchymal_Stem_Cell:Mesendoderm:Trophoblast-like_Cell:hESC	2.224e-11	rs1376488;rs543725:rs1785499:rs543725;rs1785499:rs1376488:rs56285907	35
ENSG00000172774	OR1S1	11	57982217	57983195	1	protein_coding	219959	OR1S1	0.0079009	0.55228	9	17.46	0	NA	NA	NA	NA	Yes	Left_Ventricle:IMR90:Mesenchymal_Stem_Cell:Mesendoderm:Trophoblast-like_Cell:hESC	2.224e-11	rs1376488;rs543725:rs1785499:rs543725;rs1785499:rs1376488:rs56285907	35
ENSG00000180475	OR10Q1	11	57995354	57996390	-1	protein_coding	219960	OR10Q1	0.254569	0.858658	3	7.183	0	NA	NA	NA	NA	Yes	Left_Ventricle:IMR90:Mesenchymal_Stem_Cell:Mesendoderm:Trophoblast-like_Cell:hESC	2.224e-11	rs1376488;rs543725:rs1785499:rs543725;rs1785499:rs1376488:rs56285907	35
ENSG00000254589	EIF4A2P3	11	58009515	58010569	-1	pseudogene	NA	EIF4A2P3	NA	NA	0	0	0	NA	NA	NA	NA	Yes	Left_Ventricle:IMR90:Mesendoderm:hESC	2.224e-11	rs543725:rs1785499:rs543725;rs1785499:rs56285907:rs1376488	35
ENSG00000172772	OR10W1	11	58034264	58035732	-1	protein_coding	81341	OR10W1	0.047326	0.00986994	0	0	0	NA	NA	NA	NA	Yes	Left_Ventricle:IMR90:Mesendoderm:hESC	2.224e-11	rs543725:rs1785499:rs543725;rs1785499:rs56285907:rs1376488	35
ENSG00000272900	OR10Q2P	11	58059298	58060237	-1	pseudogene	NA	OR10Q2P	NA	NA	0	0	0	NA	NA	NA	NA	Yes	Left_Ventricle:IMR90:Mesenchymal_Stem_Cell:Mesendoderm:Neural_Progenitor_Cell:Trophoblast-like_Cell:hESC	1.985e-11	rs543725:rs1785499:rs543725;rs1785499:rs56285907:rs1376488	35
ENSG00000255218	OR5BC1P	11	58085109	58085847	-1	pseudogene	NA	OR5BC1P	NA	NA	0	0	0	NA	NA	NA	NA	Yes	Left_Ventricle:Right_Ventricle:IMR90:Mesenchymal_Stem_Cell:Mesendoderm:Trophoblast-like_Cell:hESC	5.224e-12	rs543725:rs1785499:rs543725;rs1785499:rs56285907:rs1376488	35
ENSG00000255431	OR5B19P	11	58111210	58112137	-1	pseudogene	NA	OR5B19P	NA	NA	0	0	0	NA	NA	NA	NA	Yes	Left_Ventricle:Right_Ventricle:IMR90:Mesenchymal_Stem_Cell:Mesendoderm:Trophoblast-like_Cell:hESC	5.224e-12	rs543725:rs1785499:rs543725;rs1785499:rs56285907:rs1376488	35
ENSG00000255096	OR5B10P	11	58116462	58117103	-1	pseudogene	NA	OR5B10P	NA	NA	0	0	0	NA	NA	NA	NA	Yes	Left_Ventricle:Right_Ventricle:IMR90:Mesenchymal_Stem_Cell:Mesendoderm:Trophoblast-like_Cell:hESC	5.224e-12	rs543725:rs1785499:rs543725;rs1785499:rs56285907:rs1376488	35
ENSG00000255333	AP000435.3	11	58121477	58121972	-1	pseudogene	NA	NA	NA	NA	0	0	0	NA	NA	NA	NA	Yes	Left_Ventricle:IMR90:Mesenchymal_Stem_Cell:Mesendoderm:Trophoblast-like_Cell:hESC	2.224e-11	rs543725:rs1785499:rs543725;rs1785499:rs56285907:rs1376488	35
ENSG00000197786	OR5B17	11	58125597	58126542	-1	protein_coding	219965	OR5B17	0.0772363	0.11037	0	0	1	0.000744528	0.0409893	BRAINEAC/TCTX	NA	Yes	Left_Ventricle:IMR90:Mesenchymal_Stem_Cell:Mesendoderm:Trophoblast-like_Cell:hESC	2.224e-11	rs543725;rs1785499;rs543725:rs1785499:rs543725;rs1785499:rs56285907:rs1376488	35
ENSG00000233499	OR5B1P	11	58133309	58134236	-1	pseudogene	NA	OR5B1P	NA	NA	0	0	0	NA	NA	NA	NA	Yes	Left_Ventricle:IMR90:Mesenchymal_Stem_Cell:Mesendoderm:Trophoblast-like_Cell:hESC	2.224e-11	rs543725:rs1785499:rs543725;rs1785499:rs56285907:rs1376488	35
ENSG00000273408	OR5B15P	11	58155056	58155959	-1	pseudogene	NA	OR5B15P	NA	NA	0	0	0	NA	NA	NA	NA	Yes	Left_Ventricle:IMR90:Mesenchymal_Stem_Cell:Mesendoderm:Trophoblast-like_Cell:hESC	2.224e-11	rs543725:rs1785499:rs543725;rs1785499:rs56285907:rs1376488	35
ENSG00000172769	OR5B3	11	58169937	58170882	-1	protein_coding	441608	OR5B3	0.00100173	0.0983666	0	0	0	NA	NA	NA	NA	Yes	Left_Ventricle:IMR90:Mesenchymal_Stem_Cell:Mesendoderm:Trophoblast-like_Cell:hESC	2.224e-11	rs543725:rs1785499:rs56285907:rs1376488:rs543725;rs1785499	35
ENSG00000172365	OR5B2	11	58189738	58190786	-1	protein_coding	390190	OR5B2	0.00563537	0.488023	0	0	0	NA	NA	NA	NA	Yes	Left_Ventricle:IMR90:Mesenchymal_Stem_Cell:Mesendoderm:Trophoblast-like_Cell:hESC	2.224e-11	rs543725:rs1785499:rs56285907:rs1376488:rs543725;rs1785499	35
ENSG00000255299	RP11-655C2.3	11	58265361	58273231	-1	lincRNA	NA	NA	NA	NA	0	0	0	NA	NA	NA	NA	Yes	Left_Ventricle:IMR90:Mesenchymal_Stem_Cell:Mesendoderm:Neural_Progenitor_Cell:Trophoblast-like_Cell:hESC	5.224e-12	rs543725:rs1785499:rs543725;rs1785499:rs56285907:rs1376488	35
ENSG00000198283	OR5B21	11	58274648	58275578	-1	protein_coding	219968	OR5B21	9.44945e-05	-0.114879	0	0	0	NA	NA	NA	NA	Yes	Left_Ventricle:IMR90:Mesenchymal_Stem_Cell:Mesendoderm:Neural_Progenitor_Cell:Trophoblast-like_Cell:hESC	5.224e-12	rs543725:rs1785499:rs543725;rs1785499:rs56285907:rs1376488	35
ENSG00000110031	LPXN	11	58294344	58345693	-1	protein_coding	9404	LPXN	0.0172004	-0.501834	0	0	0	NA	NA	NA	NA	Yes	Promoter_anchored_loops:Adult_Cortex:Fetal_Cortex:Aorta:Left_Ventricle:GM12878:IMR90:Mesenchymal_Stem_Cell:Mesendoderm:Neural_Progenitor_Cell:Trophoblast-like_Cell:hESC	5.224e-12	rs543725:rs1785499:rs543725;rs1785499	35
ENSG00000186660	ZFP91	11	58346584	58388515	1	protein_coding	80829	ZFP91	0.983773	-0.545159	0	0	0	NA	NA	NA	NA	Yes	Promoter_anchored_loops:Adult_Cortex:Fetal_Cortex:Aorta:Left_Ventricle:GM12878:IMR90:Mesenchymal_Stem_Cell:Mesendoderm:Neural_Progenitor_Cell:Trophoblast-like_Cell:hESC	5.224e-12	rs543725:rs1785499:rs543725;rs1785499	35
ENSG00000255073	ZFP91-CNTF	11	58346645	58392112	1	protein_coding	NA	ZFP91-CNTF	NA	NA	0	0	0	NA	NA	NA	NA	Yes	Promoter_anchored_loops:Adult_Cortex:Fetal_Cortex:Aorta:Left_Ventricle:GM12878:IMR90:Mesenchymal_Stem_Cell:Mesendoderm:Neural_Progenitor_Cell:Trophoblast-like_Cell:hESC	5.224e-12	rs543725:rs1785499:rs543725;rs1785499	35
ENSG00000269570	AP001350.1	11	58378589	58378759	-1	protein_coding	NA	NA	NA	NA	0	0	0	NA	NA	NA	NA	Yes	Aorta:Left_Ventricle:Liver:GM12878:IMR90:Mesenchymal_Stem_Cell:Mesendoderm:Neural_Progenitor_Cell:Trophoblast-like_Cell:hESC	5.224e-12	rs543725:rs1785499:rs543725;rs1785499:rs56285907:rs1376488	35
ENSG00000242689	CNTF	11	58390146	58393198	1	protein_coding	1270	CNTF	0.000349252	-0.109965	0	0	48	1.59609e-05	0.0192174	GTEx/v8/Brain_Cortex	-	Yes	Adult_Cortex:Aorta:Left_Ventricle:Liver:GM12878:IMR90:Mesenchymal_Stem_Cell:Mesendoderm:Neural_Progenitor_Cell:Trophoblast-like_Cell:hESC	5.224e-12	rs543725;rs1785499:rs543725:rs543725;rs1785499:rs56285907:rs1376488	35
ENSG00000149124	GLYAT	11	58407899	58499447	-1	protein_coding	10249	GLYAT	8.03824e-05	-0.431791	0	0	0	NA	NA	NA	NA	Yes	IMR90:Mesenchymal_Stem_Cell:Mesendoderm	2.224e-11	rs543725:rs1785499:rs543725;rs1785499:rs56285907:rs1376488	35
ENSG00000265783	AP000445.3	11	58433274	58433366	1	miRNA	NA	NA	NA	NA	0	0	0	NA	NA	NA	NA	Yes	IMR90:Mesenchymal_Stem_Cell:Mesendoderm	1.985e-11	rs543725:rs1785499	35
ENSG00000197254	AP000445.1	11	58452559	58459341	1	pseudogene	NA	NA	NA	NA	0	0	0	NA	NA	NA	NA	Yes	Promoter_anchored_loops:Left_Ventricle:IMR90:Mesenchymal_Stem_Cell	2.224e-11	rs1785499:rs543725:rs543725;rs1785499	35
ENSG00000254926	AP000445.2	11	58516472	58528526	-1	pseudogene	NA	NA	NA	NA	0	0	0	NA	NA	NA	NA	Yes	Mesenchymal_Stem_Cell	2.224e-11	rs543725:rs1785499:rs543725;rs1785499	35
ENSG00000255265	TMA16P1	11	58563710	58564327	-1	pseudogene	NA	TMA16P1	NA	NA	0	0	0	NA	NA	NA	NA	Yes	Mesenchymal_Stem_Cell:Mesendoderm:hESC	2.224e-11	rs543725:rs1785499:rs543725;rs1785499:rs56285907:rs1376488	35
ENSG00000156689	GLYATL2	11	58601542	58671688	-1	protein_coding	219970	GLYATL2	9.09625e-11	0.975784	0	0	0	NA	NA	NA	NA	Yes	Fetal_Cortex:IMR90:Mesenchymal_Stem_Cell:Mesendoderm:Trophoblast-like_Cell:hESC	5.224e-12	rs543725:rs1785499:rs543725;rs1785499	35
ENSG00000254717	GLYATL1P2	11	58645775	58660933	1	pseudogene	NA	GLYATL1P2	NA	NA	0	0	0	NA	NA	NA	NA	Yes	Promoter_anchored_loops:IMR90:Mesenchymal_Stem_Cell:Mesendoderm:Trophoblast-like_Cell:hESC	1.985e-11	rs56285907:rs543725:rs1785499:rs543725;rs1785499	35
ENSG00000166840	GLYATL1	11	58672871	58811000	1	protein_coding	100287413	GLYATL1	6.26859e-05	0.548812	0	0	0	NA	NA	NA	NA	Yes	Fetal_Cortex:IMR90:Mesenchymal_Stem_Cell:Mesendoderm:Trophoblast-like_Cell:hESC	5.224e-12	rs543725:rs1785499:rs543725;rs1785499	35
ENSG00000224130	AP001652.1	11	58672897	58676071	1	protein_coding	NA	NA	NA	NA	0	0	0	NA	NA	NA	NA	Yes	Fetal_Cortex:IMR90:Mesenchymal_Stem_Cell:Mesendoderm:Trophoblast-like_Cell:hESC	5.224e-12	rs543725:rs1785499:rs543725;rs1785499	35
ENSG00000255523	RP11-780O24.2	11	58684488	58696162	-1	antisense	NA	NA	NA	NA	0	0	0	NA	NA	NA	NA	Yes	Mesenchymal_Stem_Cell:Mesendoderm:hESC	2.224e-11	rs543725:rs1785499:rs543725;rs1785499	35
ENSG00000255240	RP11-142C4.6	11	58701116	58826132	-1	antisense	283194	NA	NA	NA	0	0	0	NA	NA	NA	NA	Yes	Mesenchymal_Stem_Cell:Mesendoderm:hESC	2.224e-11	rs543725:rs1785499	35
ENSG00000254877	RP11-142C4.4	11	58735069	58735764	-1	pseudogene	NA	NA	NA	NA	0	0	0	NA	NA	NA	NA	Yes	Mesenchymal_Stem_Cell:Mesendoderm:hESC	2.224e-11	rs543725:rs1785499:rs543725;rs1785499	35
ENSG00000255189	GLYATL1P1	11	58746260	58761593	1	pseudogene	NA	GLYATL1P1	NA	NA	0	0	0	NA	NA	NA	NA	Yes	Mesenchymal_Stem_Cell:Mesendoderm:hESC	2.224e-11	rs543725:rs1785499:rs543725;rs1785499	35
ENSG00000254399	GLYATL1P4	11	58810210	58818444	1	pseudogene	NA	GLYATL1P4	NA	NA	0	0	0	NA	NA	NA	NA	Yes	Mesenchymal_Stem_Cell:Mesendoderm:hESC	2.224e-11	rs543725:rs1785499	35
ENSG00000255151	GLYATL1P3	11	58853780	58862259	1	pseudogene	NA	GLYATL1P3	NA	NA	0	0	0	NA	NA	NA	NA	Yes	Mesenchymal_Stem_Cell:Mesendoderm:Trophoblast-like_Cell:hESC	2.224e-11	rs543725:rs1785499:rs543725;rs1785499	35
ENSG00000189057	FAM111B	11	58874658	58894883	1	protein_coding	374393	FAM111B	7.17099e-11	0.138846	0	0	0	NA	NA	NA	NA	Yes	Mesenchymal_Stem_Cell:Mesendoderm:Trophoblast-like_Cell:hESC	2.224e-11	rs543725:rs1785499:rs543725;rs1785499	35
ENSG00000245571	AP001258.4	11	58897606	58910488	-1	lincRNA	101927204	NA	NA	NA	0	0	0	NA	NA	NA	NA	Yes	Adult_Cortex:Fetal_Cortex:GM12878:IMR90:Mesenchymal_Stem_Cell:Mesendoderm:Trophoblast-like_Cell:hESC	5.224e-12	rs543725:rs1785499	35
ENSG00000255381	AP001258.5	11	58909594	58910083	-1	pseudogene	NA	NA	NA	NA	0	0	0	NA	NA	NA	NA	Yes	Adult_Cortex:Fetal_Cortex:GM12878:IMR90:Mesenchymal_Stem_Cell:Mesendoderm:Trophoblast-like_Cell:hESC	5.224e-12	rs543725:rs1785499	35
ENSG00000166801	FAM111A	11	58910221	58922512	1	protein_coding	63901	FAM111A	3.22457e-09	-0.985217	0	0	0	NA	NA	NA	NA	Yes	Adult_Cortex:Fetal_Cortex:GM12878:IMR90:Mesenchymal_Stem_Cell:Mesendoderm:Trophoblast-like_Cell:hESC	5.224e-12	rs543725:rs1785499	35
ENSG00000110042	DTX4	11	58938903	58976060	1	protein_coding	23220	DTX4	0.594144	-1.15628	0	0	0	NA	NA	NA	NA	Yes	Adult_Cortex:Fetal_Cortex:Mesenchymal_Stem_Cell:Mesendoderm:Trophoblast-like_Cell:hESC	5.224e-12	rs1785499:rs543725	35
ENSG00000197629	MPEG1	11	58975983	58980424	-1	protein_coding	219972	MPEG1	3.45678e-12	1.26122	0	0	0	NA	NA	NA	NA	Yes	GM12878:IMR90:Mesenchymal_Stem_Cell:Mesendoderm:Trophoblast-like_Cell:hESC	1.985e-11	rs1785499:rs543725:rs543725;rs1785499:rs56285907:rs1376488	35
ENSG00000263999	RN7SL42P	11	58981880	58982172	-1	misc_RNA	NA	RN7SL42P	NA	NA	0	0	0	NA	NA	NA	NA	Yes	GM12878:IMR90:Mesenchymal_Stem_Cell:Mesendoderm:Trophoblast-like_Cell:hESC	1.985e-11	rs1785499:rs543725:rs543725;rs1785499:rs56285907:rs1376488	35
ENSG00000225802	RP11-1036E20.10	11	59022833	59026959	1	pseudogene	NA	NA	NA	NA	0	0	0	NA	NA	NA	NA	Yes	IMR90:Mesenchymal_Stem_Cell	2.224e-11	rs543725:rs1785499:rs543725;rs1785499:rs56285907:rs1376488	35
ENSG00000254799	SLC25A47P1	11	59030862	59031275	-1	pseudogene	NA	SLC25A47P1	NA	NA	0	0	0	NA	NA	NA	NA	Yes	IMR90:Mesenchymal_Stem_Cell	2.224e-11	rs543725:rs1785499:rs543725;rs1785499:rs56285907:rs1376488	35
ENSG00000252893	RNU7-58P	11	59326273	59326334	1	snRNA	NA	RNU7-58P	NA	NA	0	0	0	NA	NA	NA	NA	Yes	Adult_Cortex:Fetal_Cortex	5.224e-12	rs1785499:rs543725	35
ENSG00000110048	OSBP	11	59341871	59383617	-1	protein_coding	5007	OSBP	0.999543	-0.87512	0	0	0	NA	NA	NA	NA	Yes	IMR90:Mesenchymal_Stem_Cell:hESC	1.985e-11	rs543725:rs1785499	35
ENSG00000264559	MIR3162	11	59362550	59362631	-1	miRNA	100422880	MIR3162	NA	NA	0	0	0	NA	NA	NA	NA	Yes	IMR90:Mesenchymal_Stem_Cell:hESC	1.985e-11	rs543725:rs1785499	35
ENSG00000255139	AP000442.1	11	59383902	59407334	1	antisense	101927226	NA	NA	NA	0	0	0	NA	NA	NA	NA	Yes	IMR90:Mesenchymal_Stem_Cell:hESC	1.985e-11	rs543725:rs1785499	35
ENSG00000166889	PATL1	11	59404189	59436453	-1	protein_coding	219988	PATL1	0.991974	-0.367218	0	0	0	NA	NA	NA	NA	Yes	Adult_Cortex:Fetal_Cortex:Left_Ventricle:IMR90:Mesenchymal_Stem_Cell:Mesendoderm:Trophoblast-like_Cell:hESC	5.224e-12	rs1785499:rs543725	35
ENSG00000255355	AP000640.2	11	59436785	59443514	1	antisense	NA	NA	NA	NA	0	0	0	NA	NA	NA	NA	Yes	Adult_Cortex:Fetal_Cortex:Left_Ventricle:IMR90:Mesenchymal_Stem_Cell:Mesendoderm:Trophoblast-like_Cell:hESC	5.224e-12	rs1785499:rs543725	35
ENSG00000223223	RN7SKP192	11	59473530	59473856	-1	misc_RNA	NA	RN7SKP192	NA	NA	0	0	0	NA	NA	NA	NA	Yes	Mesenchymal_Stem_Cell	2.224e-11	rs543725:rs1785499:rs543725;rs1785499	35
ENSG00000254477	AP000640.10	11	59520488	59522448	-1	antisense	NA	NA	NA	NA	0	0	0	NA	NA	NA	NA	Yes	Left_Ventricle:Mesenchymal_Stem_Cell	2.224e-11	rs543725:rs1785499	35
ENSG00000234964	FABP5P7	11	59548786	59549195	-1	pseudogene	NA	FABP5P7	NA	NA	0	0	0	NA	NA	NA	NA	Yes	Left_Ventricle:Mesenchymal_Stem_Cell	2.224e-11	rs543725:rs1785499	35
ENSG00000270929	SRD5A3P1	11	59665658	59666606	1	pseudogene	NA	SRD5A3P1	NA	NA	0	0	0	NA	NA	NA	NA	Yes	Mesenchymal_Stem_Cell	2.224e-11	rs543725:rs1785499	35
ENSG00000110079	MS4A4A	11	60048014	60076445	1	protein_coding	51338	MS4A4A	0.000743082	-0.23827	0	0	0	NA	NA	NA	NA	Yes	Mesenchymal_Stem_Cell	2.224e-11	rs543725:rs1785499	35
ENSG00000166930	MS4A5	11	60197062	60222687	1	protein_coding	64232	MS4A5	0.00920454	0.260054	0	0	0	NA	NA	NA	NA	Yes	Mesenchymal_Stem_Cell	4.381e-11	rs543725:rs1785499:rs543725;rs1785499	35
ENSG00000166961	MS4A15	11	60524426	60544205	1	protein_coding	219995	MS4A15	0.0384682	-0.122458	0	0	0	NA	NA	NA	NA	Yes	Mesenchymal_Stem_Cell:Mesendoderm	2.224e-11	rs543725:rs1785499	35
ENSG00000172689	MS4A10	11	60552821	60568778	1	protein_coding	341116	MS4A10	1.79435e-08	3.12367	0	0	0	NA	NA	NA	NA	Yes	Mesenchymal_Stem_Cell:Mesendoderm	2.224e-11	rs543725:rs1785499	35
ENSG00000137713	PPP2R1B	11	111597632	111637151	-1	protein_coding	5519	PPP2R1B	2.18829e-07	NA	0	0	0	NA	NA	NA	NA	Yes	Left_Ventricle	1.185e-11	rs10750025;rs61902812:rs61902812:rs10750025:rs4936277	36
ENSG00000150782	IL18	11	112013974	112034840	-1	protein_coding	3606	IL18	0.102774	0.711064	0	0	0	NA	NA	NA	NA	Yes	IMR90:Mesenchymal_Stem_Cell:Mesendoderm:hESC	1.185e-11	rs6277:rs61902812:rs10750025;rs61902812:rs10750025:rs4936277	36
ENSG00000254638	RP11-356J5.4	11	112035920	112043329	-1	antisense	NA	NA	NA	NA	0	0	0	NA	NA	NA	NA	Yes	Fetal_Cortex:Left_Ventricle:IMR90:Mesenchymal_Stem_Cell:Mesendoderm:hESC	1.185e-11	rs6277:rs10750025:rs4936277:rs61902812:rs10750025;rs61902812	36
ENSG00000150783	TEX12	11	112038095	112043282	1	protein_coding	56158	TEX12	0.133135	-0.381832	0	0	0	NA	NA	NA	NA	Yes	IMR90:Mesenchymal_Stem_Cell:Mesendoderm:hESC	1.185e-11	rs6277:rs61902812:rs10750025;rs61902812:rs10750025:rs4936277	36
ENSG00000272790	AP002884.3	11	112041253	112071394	1	protein_coding	NA	NA	NA	NA	0	0	0	NA	NA	NA	NA	Yes	Fetal_Cortex:Left_Ventricle:IMR90:Mesenchymal_Stem_Cell:Mesendoderm:hESC	1.185e-11	rs6277:rs10750025:rs4936277:rs61902812:rs10750025;rs61902812	36
ENSG00000197580	BCO2	11	112046190	112095422	1	protein_coding	83875	BCO2	1.83158e-13	-0.120152	0	0	0	NA	NA	NA	NA	Yes	Fetal_Cortex:Left_Ventricle:IMR90:Mesenchymal_Stem_Cell:Mesendoderm:hESC	1.185e-11	rs6277:rs10750025:rs4936277:rs61902812:rs10750025;rs61902812	36
ENSG00000214264	RP11-356J5.5	11	112051496	112053914	1	pseudogene	NA	NA	NA	NA	0	0	0	NA	NA	NA	NA	Yes	Left_Ventricle:IMR90:Mesenchymal_Stem_Cell:Mesendoderm:hESC	1.185e-11	rs61902812:rs10750025;rs61902812:rs10750025:rs4936277:rs6277	36
ENSG00000255231	MRPS36P4	11	112079324	112079621	1	pseudogene	NA	MRPS36P4	NA	NA	0	0	0	NA	NA	NA	NA	Yes	Left_Ventricle:IMR90:Mesenchymal_Stem_Cell:Mesendoderm:hESC	1.185e-11	rs61902812:rs10750025;rs61902812:rs10750025:rs4936277:rs6277	36
ENSG00000243930	RPS12P21	11	112089049	112089443	1	pseudogene	NA	RPS12P21	NA	NA	0	0	0	NA	NA	NA	NA	Yes	IMR90:Mesenchymal_Stem_Cell:hESC	1.185e-11	rs10750025;rs61902812:rs61902812:rs10750025:rs4936277	36
ENSG00000150787	PTS	11	112097088	112140678	1	protein_coding	5805	PTS	0.00115619	-0.359364	0	0	0	NA	NA	NA	NA	Yes	IMR90:Mesenchymal_Stem_Cell:hESC	1.185e-11	rs10750025;rs61902812:rs61902812:rs10750025:rs4936277	36
ENSG00000243250	RPS6P16	11	112106094	112106748	-1	pseudogene	NA	RPS6P16	NA	NA	0	0	0	NA	NA	NA	NA	Yes	IMR90:Mesenchymal_Stem_Cell:hESC	1.185e-11	rs10750025;rs61902812:rs61902812:rs10750025:rs4936277	36
ENSG00000215954	AP002884.1	11	112118553	112118647	1	miRNA	NA	NA	NA	NA	0	0	0	NA	NA	NA	NA	Yes	Fetal_Cortex:IMR90:Mesenchymal_Stem_Cell:hESC	1.185e-11	rs6277:rs10750025;rs61902812:rs61902812:rs10750025:rs4936277	36
ENSG00000188771	PLET1	11	112118876	112131583	-1	protein_coding	349633	PLET1	NA	NA	0	0	0	NA	NA	NA	NA	Yes	Fetal_Cortex:IMR90	1.385e-09	rs61902812:rs10750025;rs61902812	36
ENSG00000268472	AP002884.2	11	112130988	112132117	1	protein_coding	NA	NA	NA	NA	0	0	0	NA	NA	NA	NA	Yes	Fetal_Cortex:IMR90	1.385e-09	rs61902812:rs10750025;rs61902812	36
ENSG00000213234	ST13P10	11	112138013	112139094	-1	pseudogene	NA	ST13P10	NA	NA	0	0	0	NA	NA	NA	NA	Yes	Fetal_Cortex:IMR90	1.385e-09	rs61902812:rs10750025;rs61902812	36
ENSG00000250303	RP11-356J5.12	11	112141472	112233257	1	processed_transcript	100506870	NA	NA	NA	0	0	0	NA	NA	NA	NA	Yes	IMR90	1.385e-09	rs61902812:rs10750025;rs61902812	36
ENSG00000206772	RNU6-44P	11	112223279	112223385	-1	snRNA	NA	RNU6-44P	NA	NA	0	0	0	NA	NA	NA	NA	Yes	Left_Ventricle:IMR90:Mesenchymal_Stem_Cell:Mesendoderm:hESC	1.185e-11	rs61902812:rs10750025;rs61902812:rs10750025:rs4936277:rs6277	36
ENSG00000254968	RP11-65M17.3	11	112263841	112492452	1	lincRNA	101928823	NA	NA	NA	0	0	0	NA	NA	NA	NA	Yes	Fetal_Cortex:IMR90:Mesenchymal_Stem_Cell	1.185e-11	rs6277:rs61902812:rs4936277:rs10750025;rs61902812:rs10750025	36
ENSG00000213233	RPL23AP62	11	112332191	112332643	-1	pseudogene	NA	RPL23AP62	NA	NA	0	0	0	NA	NA	NA	NA	Yes	Promoter_anchored_loops:IMR90:Mesenchymal_Stem_Cell	1.185e-11	rs6277:rs61902812:rs10750025;rs61902812:rs10750025:rs4936277	36
ENSG00000255484	RP11-65M17.1	11	112404945	112426525	-1	lincRNA	387810	NA	NA	NA	0	0	0	NA	NA	NA	NA	Yes	IMR90:Mesenchymal_Stem_Cell:Mesendoderm:hESC	1.185e-11	rs61902812:rs10750025;rs61902812:rs10750025:rs4936277:rs6277	36
ENSG00000212397	snosnR66	11	112473077	112473175	-1	snoRNA	NA	NA	NA	NA	0	0	0	NA	NA	NA	NA	Yes	Fetal_Cortex:IMR90:Mesenchymal_Stem_Cell:Mesendoderm:hESC	1.185e-11	rs6277:rs61902812:rs10750025;rs61902812:rs10750025:rs4936277	36
ENSG00000254626	RP11-27G22.1	11	112658027	112666577	1	lincRNA	NA	NA	NA	NA	0	0	0	NA	NA	NA	NA	Yes	Mesenchymal_Stem_Cell	2.23e-11	rs61902812:rs10750025;rs61902812:rs4936277	36
ENSG00000247416	RP11-629G13.1	11	112830002	112834182	-1	antisense	101928847	NA	NA	NA	0	0	0	NA	NA	NA	NA	Yes	IMR90:Mesenchymal_Stem_Cell:Mesendoderm:hESC	1.185e-11	rs61902812:rs10750025;rs61902812:rs4936277:rs6277:rs10750025	36
ENSG00000149294	NCAM1	11	112831997	113149158	1	protein_coding	4684	NCAM1	NA	NA	0	0	0	NA	NA	NA	NA	Yes	IMR90:Mesenchymal_Stem_Cell:Mesendoderm:hESC	1.185e-11	rs61902812:rs10750025;rs61902812:rs4936277:rs6277:rs10750025	36
ENSG00000238998	RNU7-187P	11	112848075	112848142	1	snRNA	NA	RNU7-187P	NA	NA	0	0	0	NA	NA	NA	NA	Yes	IMR90:Mesenchymal_Stem_Cell:Mesendoderm:hESC	1.185e-11	rs61902812:rs10750025;rs61902812:rs10750025:rs4936277	36
ENSG00000227487	NCAM1-AS1	11	113140254	113144623	-1	antisense	100288346	NCAM1-AS1	NA	NA	0	0	0	NA	NA	NA	NA	Yes	IMR90:Mesenchymal_Stem_Cell:Mesendoderm	1.185e-11	rs61902812:rs10750025;rs61902812:rs10750025:rs4936277	36
ENSG00000255129	RP11-839D17.3	11	113149159	113185159	-1	antisense	NA	NA	NA	NA	0	0	0	NA	NA	NA	NA	Yes	Adult_Cortex:Fetal_Cortex:Left_Ventricle:IMR90:Mesenchymal_Stem_Cell:Mesendoderm:hESC	1.185e-11	rs10750025;rs61902812:rs61902812:rs10750025:rs4936277	36
ENSG00000149292	TTC12	11	113185251	113254266	1	protein_coding	54970	TTC12	1.44727e-07	-0.271528	25	11.47	66	2.61129e-27	3.39163e-23	BRAINEAC/MEDU:BRAINEAC/OCTX:BRAINEAC/THAL:GTEx/v8/Adrenal_Gland:GTEx/v8/Brain_Amygdala:GTEx/v8/Brain_Anterior_cingulate_cortex_BA24:GTEx/v8/Brain_Caudate_basal_ganglia:GTEx/v8/Brain_Cerebellar_Hemisphere:GTEx/v8/Brain_Cerebellum:GTEx/v8/Brain_Cortex:GTEx/v8/Brain_Frontal_Cortex_BA9:GTEx/v8/Brain_Hippocampus:GTEx/v8/Brain_Hypothalamus:GTEx/v8/Brain_Nucleus_accumbens_basal_ganglia:GTEx/v8/Brain_Putamen_basal_ganglia:GTEx/v8/Brain_Spinal_cord_cervical_c-1:GTEx/v8/Brain_Substantia_nigra	+	Yes	Adult_Cortex:Fetal_Cortex:Left_Ventricle:IMR90:Mesenchymal_Stem_Cell:Mesendoderm:hESC	1.185e-11	rs6277;rs10750025;rs61902812:rs61902812:rs10750025:rs4936277	36
ENSG00000270179	RP11-159N11.4	11	113239200	113239839	1	sense_intronic	NA	NA	NA	NA	12	11.47	65	7.93077e-09	5.51675e-06	GTEx/v8/Adrenal_Gland:GTEx/v8/Brain_Caudate_basal_ganglia:GTEx/v8/Brain_Cerebellum:GTEx/v8/Brain_Frontal_Cortex_BA9:GTEx/v8/Brain_Hypothalamus:GTEx/v8/Brain_Nucleus_accumbens_basal_ganglia:GTEx/v8/Brain_Spinal_cord_cervical_c-1:GTEx/v8/Brain_Substantia_nigra	+	Yes	Left_Ventricle:IMR90:Mesenchymal_Stem_Cell:Mesendoderm:hESC	1.185e-11	rs6277;rs4936277:rs61902812:rs10750025;rs61902812:rs10750025	36
ENSG00000170209	ANKK1	11	113258513	113271140	1	protein_coding	255239	ANKK1	2.51117e-08	-0.0175482	20	8.685	0	NA	NA	NA	NA	Yes	Spleen	2.583e-09	rs6277;rs6277:rs61902812	36
ENSG00000256757	RP11-159N11.3	11	113276043	113282839	1	antisense	NA	NA	NA	NA	19	7.187	0	NA	NA	NA	NA	Yes	Spleen	2.583e-09	rs6277;rs6277:rs61902812	36
ENSG00000149295	DRD2	11	113280318	113346413	-1	protein_coding	1813	DRD2	0.733264	NA	56	19.05	7	1.94668e-06	0.00562986	GTEx/v8/Brain_Cerebellar_Hemisphere	-	Yes	Promoter_anchored_loops:Spleen	1.426e-11	rs6277;rs61902812;rs4936277;rs61902812:rs6277	36
ENSG00000265140	MIR4301	11	113320745	113320810	-1	miRNA	100422855	MIR4301	NA	NA	10	7.792	0	NA	NA	NA	NA	Yes	Spleen	2.583e-09	rs6277;rs61902812;rs6277:rs61902812	36
ENSG00000166682	TMPRSS5	11	113558272	113577095	-1	protein_coding	80975	TMPRSS5	2.57786e-08	0.183794	0	0	2	2.12866e-05	7.16728e-27	GTEx/v8/Brain_Caudate_basal_ganglia:GTEx/v8/Brain_Putamen_basal_ganglia	+	Yes	Adult_Cortex:Fetal_Cortex:Aorta:Left_Ventricle:Pancreas:IMR90:Mesenchymal_Stem_Cell:Mesendoderm:Neural_Progenitor_Cell:Trophoblast-like_Cell:hESC	1.185e-11	rs4936277;rs10750025;rs61902812:rs61902812:rs10750025:rs6277:rs4936277	36
ENSG00000256091	RP11-627G1.1	11	113582442	113583120	1	pseudogene	NA	NA	NA	NA	0	0	0	NA	NA	NA	NA	Yes	Aorta:Left_Ventricle:Pancreas:IMR90:Mesenchymal_Stem_Cell:Mesendoderm:Neural_Progenitor_Cell:Trophoblast-like_Cell:hESC	1.185e-11	rs4936277:rs6277:rs10750025;rs61902812:rs61902812:rs10750025	36
ENSG00000243353	RP11-667M19.1	11	113621838	113622008	-1	pseudogene	NA	NA	NA	NA	0	0	0	NA	NA	NA	NA	Yes	Left_Ventricle:IMR90:Mesenchymal_Stem_Cell:Mesendoderm:Trophoblast-like_Cell:hESC	1.185e-11	rs6277:rs61902812:rs10750025;rs61902812:rs10750025:rs4936277	36
ENSG00000048028	USP28	11	113668596	113746292	-1	protein_coding	57646	USP28	0.0316575	0.869552	0	0	0	NA	NA	NA	NA	Yes	Promoter_anchored_loops:IMR90	6.771e-06	rs6277	36
ENSG00000201687	RNU6-1107P	11	113730068	113730171	1	snRNA	NA	RNU6-1107P	NA	NA	0	0	0	NA	NA	NA	NA	Yes	IMR90	6.771e-06	rs6277	36
ENSG00000109906	ZBTB16	11	113930315	114121398	1	protein_coding	7704	ZBTB16	0.980087	NA	0	0	0	NA	NA	NA	NA	Yes	Fetal_Cortex	7.321e-10	rs6277:rs61902812:rs10750025	36
ENSG00000166741	NNMT	11	114128509	114184007	1	protein_coding	101928916	NNMT	0.00427916	-0.273618	0	0	0	NA	NA	NA	NA	Yes	IMR90:Mesenchymal_Stem_Cell:Mesendoderm:Trophoblast-like_Cell:hESC	1.185e-11	rs6277:rs10750025;rs61902812:rs61902812:rs10750025:rs4936277	36
ENSG00000238625	snoU13	11	116191061	116191162	1	snoRNA	NA	NA	NA	NA	0	0	0	NA	NA	NA	NA	Yes	Mesenchymal_Stem_Cell	2.23e-11	rs4936277	36
ENSG00000182667	NTM	11	131240373	132206716	1	protein_coding	50863	NTM	0.525366	-0.215951	0	0	0	NA	NA	NA	NA	Yes	Mesenchymal_Stem_Cell	2.552e-08	rs73036065	37
ENSG00000252351	RNU6ATAC12P	11	131255144	131255258	1	snRNA	NA	RNU6ATAC12P	NA	NA	0	0	0	NA	NA	NA	NA	Yes	Mesenchymal_Stem_Cell	2.552e-08	rs73036065	37
ENSG00000224700	RP11-697E14.2	11	131850990	131854555	-1	antisense	NA	NA	NA	NA	0	0	0	NA	NA	NA	NA	Yes	Mesenchymal_Stem_Cell:Mesendoderm	2.552e-08	rs73036065	37
ENSG00000264919	MIR4697	11	133768399	133768476	-1	miRNA	100616119	MIR4697	NA	NA	0	0	0	NA	NA	NA	NA	Yes	Spleen	2.552e-08	rs73036065	37
ENSG00000080854	IGSF9B	11	133778459	133826880	-1	protein_coding	22997	IGSF9B	0.999873	NA	10	7.098	36	7.48096e-09	5.00999e-09	BRAINEAC/MEDU:BRAINEAC/OCTX:GTEx/v8/Brain_Cerebellum	-	Yes	Adult_Cortex:Fetal_Cortex:Spleen:IMR90:Mesendoderm:hESC	2.552e-08	rs73036065	37
ENSG00000264674	AP000911.1	11	133826696	133826764	-1	miRNA	NA	NA	NA	NA	9	7.098	0	NA	NA	NA	NA	Yes	Adult_Cortex:Fetal_Cortex:Spleen:IMR90:Mesendoderm:hESC	2.552e-08	rs73036065	37
ENSG00000255406	RP11-713P17.5	11	133896882	133898013	1	lincRNA	NA	NA	NA	NA	0	0	0	NA	NA	NA	NA	Yes	Adult_Cortex:Fetal_Cortex	3.158e-08	rs73036065	37
ENSG00000204241	RP11-713P17.3	11	133902167	133916744	1	lincRNA	100128239	NA	NA	NA	0	0	0	NA	NA	NA	NA	Yes	Adult_Cortex	3.158e-08	rs73036065	37
ENSG00000254648	RP11-713P17.4	11	133905727	133907002	-1	lincRNA	NA	NA	NA	NA	0	0	0	NA	NA	NA	NA	Yes	Adult_Cortex	3.158e-08	rs73036065	37
ENSG00000166086	JAM3	11	133938820	134021896	1	protein_coding	83700	JAM3	0.000178704	0.250897	0	0	0	NA	NA	NA	NA	Yes	Adult_Cortex:Fetal_Cortex:Left_Ventricle:IMR90:Mesendoderm	2.552e-08	rs73036065	37
ENSG00000254481	PTP4A2P2	11	133993723	133994224	-1	pseudogene	NA	PTP4A2P2	NA	NA	0	0	0	NA	NA	NA	NA	Yes	Adult_Cortex:Mesendoderm	2.552e-08	rs73036065	37
ENSG00000151503	NCAPD3	11	134020014	134095348	-1	protein_coding	23310	NCAPD3	0.0731521	-0.0313003	0	0	0	NA	NA	NA	NA	Yes	IMR90	2.552e-08	rs73036065	37
ENSG00000254616	RP11-700F16.2	11	134042990	134043575	1	pseudogene	NA	NA	NA	NA	0	0	0	NA	NA	NA	NA	Yes	hESC	2.552e-08	rs73036065	37
ENSG00000255348	RP11-700F16.3	11	134048719	134056061	1	antisense	NA	NA	NA	NA	0	0	0	NA	NA	NA	NA	Yes	hESC	2.552e-08	rs73036065	37
ENSG00000151502	VPS26B	11	134094539	134117686	1	protein_coding	112936	VPS26B	0.970719	0.242447	0	0	0	NA	NA	NA	NA	Yes	IMR90	2.552e-08	rs73036065	37
ENSG00000151500	THYN1	11	134118173	134123264	-1	protein_coding	29087	THYN1	1.40364e-09	-0.493009	0	0	0	NA	NA	NA	NA	Yes	Fetal_Cortex:IMR90:Mesenchymal_Stem_Cell:hESC	2.552e-08	rs73036065	37
ENSG00000151498	ACAD8	11	134123389	134135749	1	protein_coding	27034	ACAD8	1.1661e-05	0.246729	0	0	0	NA	NA	NA	NA	Yes	Fetal_Cortex:IMR90:Mesenchymal_Stem_Cell:hESC	2.552e-08	rs73036065	37
ENSG00000166105	GLB1L3	11	134144139	134189458	1	protein_coding	112937	GLB1L3	1.88655e-13	-0.0273214	0	0	0	NA	NA	NA	NA	Yes	IMR90:Mesenchymal_Stem_Cell:hESC	2.552e-08	rs73036065	37
ENSG00000254442	AP000859.4	11	134186676	134186982	-1	pseudogene	NA	NA	NA	NA	0	0	0	NA	NA	NA	NA	Yes	IMR90	2.552e-08	rs73036065	37
ENSG00000254989	RP11-469N6.3	11	134541320	134541918	-1	lincRNA	NA	NA	NA	NA	0	0	0	NA	NA	NA	NA	Yes	IMR90	2.552e-08	rs73036065	37
ENSG00000251226	RP11-469N6.1	11	134605490	134633704	1	lincRNA	NA	NA	NA	NA	0	0	0	NA	NA	NA	NA	Yes	IMR90	2.552e-08	rs73036065	37
ENSG00000255327	RP11-555G19.1	11	134820602	134821462	1	lincRNA	NA	NA	NA	NA	0	0	0	NA	NA	NA	NA	Yes	Promoter_anchored_loops:IMR90:Mesenchymal_Stem_Cell	2.552e-08	rs73036065	37
ENSG00000255512	AP005135.2	11	134931675	134945793	-1	lincRNA	NA	NA	NA	NA	0	0	0	NA	NA	NA	NA	Yes	IMR90:Mesenchymal_Stem_Cell	2.552e-08	rs73036065	37
ENSG00000123009	NME2P1	12	120719940	120720632	1	pseudogene	NA	NME2P1	NA	NA	0	0	0	NA	NA	NA	NA	Yes	IMR90	1.035e-06	rs56366632	38
ENSG00000202538	RNU4-2	12	120729566	120729706	-1	snRNA	26834	RNU4-2	NA	NA	0	0	0	NA	NA	NA	NA	Yes	IMR90	1.035e-06	rs56366632	38
ENSG00000200795	RNU4-1	12	120730900	120731040	-1	snRNA	26835	RNU4-1	NA	NA	0	0	0	NA	NA	NA	NA	Yes	Adult_Cortex:Fetal_Cortex:IMR90	6.565e-07	rs56366632	38
ENSG00000089163	SIRT4	12	120740119	120751052	1	protein_coding	23409	SIRT4	1.80677e-07	-0.347425	0	0	0	NA	NA	NA	NA	Yes	Adult_Cortex:Fetal_Cortex:IMR90	6.565e-07	rs56366632	38
ENSG00000252659	RNU6-1088P	12	120751041	120751144	-1	snRNA	NA	RNU6-1088P	NA	NA	0	0	0	NA	NA	NA	NA	Yes	Adult_Cortex:Fetal_Cortex:IMR90	1.035e-06	rs56366632	38
ENSG00000170890	PLA2G1B	12	120759914	120765592	-1	protein_coding	5319	PLA2G1B	3.64893e-11	-0.180142	0	0	0	NA	NA	NA	NA	Yes	Fetal_Cortex:IMR90:Mesenchymal_Stem_Cell	1.035e-06	rs56366632	38
ENSG00000135097	MSI1	12	120779133	120806983	-1	protein_coding	4440	MSI1	0.997146	NA	0	0	0	NA	NA	NA	NA	Yes	Promoter_anchored_loops	1.175e-06	rs56366632	38
ENSG00000239881	RPS27P25	12	120807243	120809491	1	pseudogene	NA	RPS27P25	NA	NA	0	0	0	NA	NA	NA	NA	Yes	Promoter_anchored_loops	1.175e-06	rs56366632	38
ENSG00000248008	DYNLL1-AS1	12	120928131	120933743	-1	antisense	100506668	DYNLL1-AS1	NA	NA	0	0	0	NA	NA	NA	NA	Yes	Adult_Cortex:Fetal_Cortex	3.749e-09	rs56366632	38
ENSG00000110871	COQ5	12	120941077	120972237	-1	protein_coding	84274	COQ5	7.95018e-05	0.0266279	0	0	0	NA	NA	NA	NA	Yes	Left_Ventricle:Liver:IMR90:Mesenchymal_Stem_Cell:Mesendoderm:Trophoblast-like_Cell:hESC	1.035e-06	rs56366632	38
ENSG00000241030	RPL29P24	12	120960467	120961246	-1	pseudogene	NA	RPL29P24	NA	NA	0	0	0	NA	NA	NA	NA	Yes	Left_Ventricle:Liver:IMR90:Mesenchymal_Stem_Cell:Mesendoderm:Trophoblast-like_Cell:hESC	1.035e-06	rs56366632	38
ENSG00000022840	RNF10	12	120971283	121015397	1	protein_coding	9921	RNF10	0.502963	0.0371152	0	0	0	NA	NA	NA	NA	Yes	Left_Ventricle:Liver:IMR90:Mesenchymal_Stem_Cell:Mesendoderm:Trophoblast-like_Cell:hESC	1.035e-06	rs56366632	38
ENSG00000167272	POP5	12	121016567	121019201	-1	protein_coding	51367	POP5	1.28002e-05	-0.243977	0	0	0	NA	NA	NA	NA	Yes	Promoter_anchored_loops:Adult_Cortex:Fetal_Cortex:Left_Ventricle:Spleen:GM12878:IMR90:Mesenchymal_Stem_Cell:Mesendoderm:Trophoblast-like_Cell:hESC	6.565e-07	rs56366632	38
ENSG00000242137	RPL11P5	12	121031818	121032351	-1	pseudogene	NA	RPL11P5	NA	NA	0	0	0	NA	NA	NA	NA	Yes	Left_Ventricle:Spleen:GM12878:IMR90:Mesenchymal_Stem_Cell:Mesendoderm:Trophoblast-like_Cell:hESC	1.035e-06	rs56366632	38
ENSG00000256008	RP11-728G15.1	12	121067908	121079394	-1	antisense	101928300	NA	NA	NA	14	22.5	0	NA	NA	NA	NA	No	NA	3.898e-09	rs56366632	38
ENSG00000157782	CABP1	12	121078355	121105127	1	protein_coding	9478	CABP1	0.994401	NA	23	22.5	0	NA	NA	NA	NA	No	NA	3.697e-09	rs56366632	38
ENSG00000110917	MLEC	12	121124672	121139667	1	protein_coding	9761	MLEC	0.470921	1.03337	7	10.76	0	NA	NA	NA	NA	Yes	Adult_Cortex:Fetal_Cortex:Left_Ventricle:Liver:GM12878:IMR90:Mesenchymal_Stem_Cell:Mesendoderm:Trophoblast-like_Cell:hESC	6.565e-07	rs56366632	38
ENSG00000256364	RP11-173P15.3	12	121134927	121137344	-1	antisense	NA	NA	NA	NA	4	10.76	0	NA	NA	NA	NA	Yes	Promoter_anchored_loops:Left_Ventricle:Liver:GM12878:IMR90:Mesenchymal_Stem_Cell:Mesendoderm:Trophoblast-like_Cell:hESC	3.697e-09	rs56366632	38
ENSG00000175970	UNC119B	12	121148238	121161443	1	protein_coding	84747	UNC119B	0.677325	0.550413	6	3.489	0	NA	NA	NA	NA	Yes	Promoter_anchored_loops:Adult_Cortex:Fetal_Cortex:Left_Ventricle:Liver:GM12878:IMR90:Mesenchymal_Stem_Cell:Mesendoderm:Trophoblast-like_Cell:hESC	3.697e-09	rs56366632	38
ENSG00000256569	RP11-173P15.5	12	121159310	121161442	-1	antisense	NA	NA	NA	NA	4	3.489	0	NA	NA	NA	NA	Yes	Adult_Cortex	1.07e-06	rs56366632	38
ENSG00000265455	MIR4700	12	121160996	121161069	1	miRNA	100616329	MIR4700	NA	NA	4	3.489	0	NA	NA	NA	NA	Yes	Adult_Cortex	1.07e-06	rs56366632	38
ENSG00000122971	ACADS	12	121163538	121177811	1	protein_coding	35	ACADS	0.00016291	0.905088	6	11.17	0	NA	NA	NA	NA	Yes	Adult_Cortex	1.372e-06	rs56366632	38
ENSG00000255946	RP11-173P15.7	12	121178273	121199395	-1	antisense	NA	NA	NA	NA	14	13.1	0	NA	NA	NA	NA	Yes	Promoter_anchored_loops	1.922e-06	rs56366632	38
ENSG00000157837	SPPL3	12	121200313	121342174	-1	protein_coding	121665	SPPL3	0.907786	0.151809	53	13.1	0	NA	NA	NA	NA	Yes	Promoter_anchored_loops:Adult_Cortex:GM12878:IMR90:Mesenchymal_Stem_Cell	1.035e-06	rs56366632	38
ENSG00000213137	ARF1P2	12	121282913	121283450	-1	pseudogene	NA	ARF1P2	NA	NA	6	7.714	0	NA	NA	NA	NA	Yes	Promoter_anchored_loops:Adult_Cortex:Hippocampus:Left_Ventricle:Liver:GM12878:IMR90:Mesenchymal_Stem_Cell:Mesendoderm:Trophoblast-like_Cell:hESC	6.565e-07	rs56366632	38
ENSG00000231313	CLIC1P1	12	121352203	121352926	1	pseudogene	NA	CLIC1P1	NA	NA	8	5.985	0	NA	NA	NA	NA	Yes	Promoter_anchored_loops:GM12878:IMR90:Mesenchymal_Stem_Cell	1.035e-06	rs56366632	38
ENSG00000244585	RPL12P33	12	121354548	121355039	1	pseudogene	NA	RPL12P33	NA	NA	12	8.769	0	NA	NA	NA	NA	Yes	Promoter_anchored_loops:GM12878:IMR90:Mesenchymal_Stem_Cell	1.035e-06	rs56366632	38
ENSG00000241388	HNF1A-AS1	12	121406416	121418768	-1	antisense	NA	HNF1A-AS1	NA	NA	0	0	0	NA	NA	NA	NA	Yes	Promoter_anchored_loops:GM12878:IMR90:Mesenchymal_Stem_Cell	1.035e-06	rs56366632	38
ENSG00000272214	AC079602.1	12	121407641	121410095	-1	protein_coding	NA	NA	NA	NA	0	0	0	NA	NA	NA	NA	Yes	Promoter_anchored_loops:GM12878:IMR90:Mesenchymal_Stem_Cell	4.842e-08	rs56366632	38
ENSG00000135100	HNF1A	12	121416346	121440315	1	protein_coding	6927	HNF1A	0.969659	-0.628781	0	0	0	NA	NA	NA	NA	Yes	Promoter_anchored_loops:GM12878:IMR90:Mesenchymal_Stem_Cell	1.035e-06	rs56366632	38
ENSG00000271769	RP11-216P16.2	12	121438289	121439071	-1	antisense	NA	NA	NA	NA	0	0	0	NA	NA	NA	NA	Yes	Promoter_anchored_loops:GM12878:IMR90:Mesenchymal_Stem_Cell	3.697e-09	rs56366632	38
ENSG00000157895	C12orf43	12	121440225	121454305	-1	protein_coding	64897	C12orf43	2.56006e-07	0.963741	0	0	0	NA	NA	NA	NA	Yes	Promoter_anchored_loops:Adult_Cortex:GM12878:IMR90:Mesenchymal_Stem_Cell:Mesendoderm:Trophoblast-like_Cell	3.697e-09	rs56366632	38
ENSG00000135114	OASL	12	121458095	121477045	-1	protein_coding	8638	OASL	5.07294e-12	0.332935	0	0	0	NA	NA	NA	NA	Yes	Promoter_anchored_loops:Adult_Cortex:GM12878:IMR90:Mesenchymal_Stem_Cell:Mesendoderm:Trophoblast-like_Cell	3.697e-09	rs56366632	38
ENSG00000256963	RP11-216P16.4	12	121517645	121517927	1	pseudogene	NA	NA	NA	NA	0	0	0	NA	NA	NA	NA	Yes	Promoter_anchored_loops:IMR90:Mesenchymal_Stem_Cell	1.035e-06	rs56366632	38
ENSG00000201945	SNORA70	12	121544846	121544977	1	snoRNA	NA	NA	NA	NA	0	0	0	NA	NA	NA	NA	Yes	GM12878:IMR90:Mesenchymal_Stem_Cell:Mesendoderm	1.035e-06	rs56366632	38
ENSG00000223538	RP11-216P16.6	12	121545023	121545293	1	pseudogene	NA	NA	NA	NA	0	0	0	NA	NA	NA	NA	Yes	GM12878:IMR90:Mesenchymal_Stem_Cell:Mesendoderm	1.035e-06	rs56366632	38
ENSG00000089041	P2RX7	12	121570622	121623876	1	protein_coding	5027	P2RX7	3.7897e-06	0.326949	0	0	0	NA	NA	NA	NA	Yes	Promoter_anchored_loops:Adult_Cortex:Spleen:IMR90:Mesenchymal_Stem_Cell:Mesendoderm:Trophoblast-like_Cell	1.035e-06	rs56366632	38
ENSG00000257053	Z98941.1	12	121586813	121586912	1	pseudogene	NA	NA	NA	NA	0	0	0	NA	NA	NA	NA	Yes	Spleen:IMR90:Mesenchymal_Stem_Cell:Mesendoderm:Trophoblast-like_Cell	1.035e-06	rs56366632	38
ENSG00000261827	RP11-340F14.5	12	121625359	121625835	1	sense_overlapping	NA	NA	NA	NA	0	0	0	NA	NA	NA	NA	Yes	IMR90:Mesenchymal_Stem_Cell	1.035e-06	rs56366632	38
ENSG00000135124	P2RX4	12	121647660	121671909	1	protein_coding	5025	P2RX4	2.36801e-09	NA	0	0	0	NA	NA	NA	NA	Yes	Adult_Cortex:Fetal_Cortex:Spleen:GM12878:IMR90:Mesenchymal_Stem_Cell:Mesendoderm:Trophoblast-like_Cell:hESC	1.035e-06	rs56366632	38
ENSG00000110931	CAMKK2	12	121675497	121736111	-1	protein_coding	10645	CAMKK2	0.503476	0.336426	0	0	0	NA	NA	NA	NA	Yes	Promoter_anchored_loops:IMR90	3.697e-09	rs56366632	38
ENSG00000258435	RP11-711D18.2	12	121829765	121837662	1	lincRNA	NA	NA	NA	NA	0	0	0	NA	NA	NA	NA	Yes	Promoter_anchored_loops	1.006e-05	rs56366632	38
ENSG00000089094	KDM2B	12	121866900	122018920	-1	protein_coding	84678	KDM2B	0.999786	-0.426754	0	0	0	NA	NA	NA	NA	Yes	Promoter_anchored_loops:Adult_Cortex:Fetal_Cortex	1.175e-07	rs56366632	38
ENSG00000256742	RP13-941N14.1	12	122018697	122031409	1	lincRNA	NA	NA	NA	NA	0	0	0	NA	NA	NA	NA	Yes	Promoter_anchored_loops:Adult_Cortex:Fetal_Cortex	1.175e-07	rs56366632	38
ENSG00000252393	RNU6-1004P	12	122042807	122042917	1	snRNA	NA	RNU6-1004P	NA	NA	0	0	0	NA	NA	NA	NA	Yes	Promoter_anchored_loops	1.037e-05	rs56366632	38
ENSG00000235472	EIF4A1P7	13	29172970	29174189	1	pseudogene	NA	EIF4A1P7	NA	NA	0	0	0	NA	NA	NA	NA	Yes	Mesenchymal_Stem_Cell	1.551e-06	rs7990108:rs9540107;rs7990108	39
ENSG00000202237	RNU6-53P	13	29277839	29277944	-1	snRNA	100873762	RNU6-53P	NA	NA	0	0	0	NA	NA	NA	NA	Yes	Mesenchymal_Stem_Cell	1.551e-06	rs7990108:rs9540107;rs7990108	39
ENSG00000223460	GAPDHP69	13	29880915	29881922	1	pseudogene	NA	GAPDHP69	NA	NA	0	0	0	NA	NA	NA	NA	Yes	IMR90	8.058e-12	rs9572914	39
ENSG00000270680	RP11-351N4.4	13	29913703	29914006	-1	pseudogene	NA	NA	NA	NA	0	0	0	NA	NA	NA	NA	Yes	IMR90	8.058e-12	rs9572914	39
ENSG00000179141	MTUS2-AS1	13	30050652	30064242	-1	antisense	100874107	MTUS2-AS1	NA	NA	0	0	0	NA	NA	NA	NA	Yes	Mesenchymal_Stem_Cell	1.551e-06	rs7990108:rs9540107;rs7990108	39
ENSG00000139514	SLC7A1	13	30083547	30169825	-1	protein_coding	6541	SLC7A1	0.574964	-1.02524	0	0	0	NA	NA	NA	NA	Yes	Fetal_Cortex	1.174e-08	rs9540107;rs7990108:rs9540107	39
ENSG00000122042	UBL3	13	30338508	30424821	-1	protein_coding	5412	UBL3	0.718099	-1.85626	0	0	0	NA	NA	NA	NA	Yes	IMR90:Mesenchymal_Stem_Cell	1.551e-06	rs7990108:rs9540107;rs7990108	39
ENSG00000236258	TIMM8BP1	13	30440096	30440306	-1	pseudogene	NA	TIMM8BP1	NA	NA	0	0	0	NA	NA	NA	NA	Yes	IMR90:Mesenchymal_Stem_Cell	1.551e-06	rs7990108:rs9540107;rs7990108	39
ENSG00000224329	LINC00297	13	30446750	30462542	-1	lincRNA	100874059	LINC00297	NA	NA	0	0	0	NA	NA	NA	NA	Yes	IMR90:Mesenchymal_Stem_Cell	1.551e-06	rs7990108:rs9540107;rs7990108	39
ENSG00000224405	LINC00572	13	30492784	30500788	-1	antisense	100861573	LINC00572	NA	NA	0	0	0	NA	NA	NA	NA	Yes	Mesenchymal_Stem_Cell	1.551e-06	rs7990108:rs9540107;rs7990108	39
ENSG00000122043	LINC00544	13	30510042	30524625	1	lincRNA	440131	LINC00544	NA	NA	0	0	0	NA	NA	NA	NA	Yes	Mesenchymal_Stem_Cell	1.551e-06	rs7990108:rs9540107;rs7990108	39
ENSG00000266505	RP11-629E24.2	13	30596158	30597937	-1	lincRNA	NA	NA	NA	NA	0	0	0	NA	NA	NA	NA	Yes	IMR90:Mesenchymal_Stem_Cell	1.551e-06	rs7990108:rs9540107;rs7990108	39
ENSG00000224511	LINC00365	13	30677315	30683012	-1	lincRNA	NA	LINC00365	NA	NA	0	0	0	NA	NA	NA	NA	Yes	Fetal_Cortex:GM12878:IMR90:Mesenchymal_Stem_Cell:Mesendoderm:Trophoblast-like_Cell	1.174e-08	rs9540107;rs7990108:rs9540107:rs7990108	39
ENSG00000232117	LINC00384	13	30726023	30733758	-1	lincRNA	101928980	LINC00384	NA	NA	0	0	0	NA	NA	NA	NA	Yes	IMR90:Mesenchymal_Stem_Cell	1.551e-06	rs7990108:rs9540107;rs7990108	39
ENSG00000232643	LINC00385	13	30728203	30728723	1	lincRNA	NA	LINC00385	NA	NA	0	0	0	NA	NA	NA	NA	Yes	Fetal_Cortex:IMR90:Mesenchymal_Stem_Cell	1.174e-08	rs9540107;rs7990108:rs9540107:rs7990108	39
ENSG00000102781	KATNAL1	13	30776767	30881621	-1	protein_coding	84056	KATNAL1	0.946327	2.35072	0	0	0	NA	NA	NA	NA	Yes	Fetal_Cortex:IMR90:Mesenchymal_Stem_Cell:Trophoblast-like_Cell	1.174e-08	rs9540107;rs7990108:rs9540107:rs7990108	39
ENSG00000266816	AL356750.1	13	30780753	30780836	-1	miRNA	NA	NA	NA	NA	0	0	0	NA	NA	NA	NA	Yes	IMR90:Mesenchymal_Stem_Cell	1.551e-06	rs7990108:rs9540107;rs7990108	39
ENSG00000252928	RNU6-64P	13	30855902	30856006	1	snRNA	100873769	RNU6-64P	NA	NA	0	0	0	NA	NA	NA	NA	Yes	IMR90:Mesenchymal_Stem_Cell	1.551e-06	rs7990108:rs9540107;rs7990108	39
ENSG00000215049	PRDX2P1	13	30870284	30870872	1	pseudogene	NA	PRDX2P1	NA	NA	0	0	0	NA	NA	NA	NA	Yes	Adult_Cortex:Fetal_Cortex:IMR90:Mesenchymal_Stem_Cell	1.174e-08	rs9540107;rs7990108:rs9540107:rs7990108	39
ENSG00000236463	LINC00427	13	30890497	30894040	-1	lincRNA	100507040	LINC00427	NA	NA	0	0	0	NA	NA	NA	NA	Yes	IMR90:Mesenchymal_Stem_Cell:Trophoblast-like_Cell	1.551e-06	rs7990108:rs9540107;rs7990108	39
ENSG00000238121	LINC00426	13	30914407	30951282	-1	lincRNA	100188949	LINC00426	NA	NA	0	0	0	NA	NA	NA	NA	Yes	IMR90:Mesenchymal_Stem_Cell:Mesendoderm:Trophoblast-like_Cell	1.551e-06	rs7990108:rs9540107;rs7990108	39
ENSG00000225039	LINC01058	13	30993656	30996374	-1	lincRNA	NA	LINC01058	NA	NA	0	0	0	NA	NA	NA	NA	Yes	Promoter_anchored_loops	1.077e-07	rs9540107;rs7990108:rs7990108	39
ENSG00000236444	UBE2L5P	13	31002084	31002656	1	pseudogene	NA	UBE2L5P	NA	NA	0	0	0	NA	NA	NA	NA	Yes	IMR90:Mesenchymal_Stem_Cell	1.551e-06	rs7990108:rs9540107;rs7990108	39
ENSG00000189403	HMGB1	13	31032884	31191734	-1	protein_coding	3146	HMGB1	0.633894	-2.10827	0	0	0	NA	NA	NA	NA	Yes	Fetal_Cortex:IMR90:Mesenchymal_Stem_Cell:Mesendoderm:Trophoblast-like_Cell	1.174e-08	rs9540107;rs7990108:rs9540107:rs7990108	39
ENSG00000213411	RBM22P2	13	31113734	31117598	-1	pseudogene	NA	RBM22P2	NA	NA	0	0	0	NA	NA	NA	NA	Yes	IMR90:Mesenchymal_Stem_Cell	1.551e-06	rs7990108:rs9540107;rs7990108	39
ENSG00000232489	MFAP1P1	13	31115780	31117034	-1	pseudogene	NA	MFAP1P1	NA	NA	0	0	0	NA	NA	NA	NA	Yes	IMR90:Mesenchymal_Stem_Cell	1.551e-06	rs7990108:rs9540107;rs7990108	39
ENSG00000224117	PTPN2P2	13	31127807	31128830	1	pseudogene	NA	PTPN2P2	NA	NA	0	0	0	NA	NA	NA	NA	Yes	IMR90:Mesenchymal_Stem_Cell:Trophoblast-like_Cell	1.551e-06	rs7990108:rs9540107;rs7990108	39
ENSG00000132952	USPL1	13	31191830	31233686	1	protein_coding	10208	USPL1	0.491297	-0.603996	0	0	0	NA	NA	NA	NA	Yes	Fetal_Cortex:IMR90:Mesenchymal_Stem_Cell:Mesendoderm:Trophoblast-like_Cell	1.174e-08	rs9540107;rs7990108:rs9540107:rs7990108	39
ENSG00000132965	ALOX5AP	13	31309645	31338556	1	protein_coding	241	ALOX5AP	0.846185	0.259801	0	0	0	NA	NA	NA	NA	Yes	IMR90:Mesenchymal_Stem_Cell:Mesendoderm	1.551e-06	rs7990108:rs9540107;rs7990108	39
ENSG00000237879	LINC00398	13	31377343	31384782	1	lincRNA	100874158	LINC00398	NA	NA	0	0	0	NA	NA	NA	NA	Yes	Adult_Cortex:Fetal_Cortex:IMR90:Mesenchymal_Stem_Cell:Mesendoderm:Trophoblast-like_Cell:hESC	1.174e-08	rs9540107;rs7990108:rs9540107:rs7990108	39
ENSG00000224743	TEX26-AS1	13	31456070	31507983	-1	antisense	100507064	TEX26-AS1	NA	NA	0	0	0	NA	NA	NA	NA	Yes	Liver:IMR90:Mesenchymal_Stem_Cell:Mesendoderm:Trophoblast-like_Cell:hESC	1.551e-06	rs7990108:rs9540107;rs7990108	39
ENSG00000236094	LINC00545	13	31456688	31457532	1	lincRNA	440132	LINC00545	NA	NA	0	0	0	NA	NA	NA	NA	Yes	GM12878:IMR90:Mesenchymal_Stem_Cell:Mesendoderm:Trophoblast-like_Cell	1.551e-06	rs7990108:rs9540107;rs7990108	39
ENSG00000102802	MEDAG	13	31480328	31499709	1	protein_coding	84935	MEDAG	0.000667054	-0.438031	0	0	0	NA	NA	NA	NA	Yes	Liver:IMR90:Mesenchymal_Stem_Cell:Mesendoderm:Trophoblast-like_Cell:hESC	1.551e-06	rs7990108:rs9540107;rs7990108	39
ENSG00000175664	TEX26	13	31506840	31549639	1	protein_coding	122046	TEX26	8.72442e-09	-0.413139	0	0	0	NA	NA	NA	NA	Yes	Liver:IMR90:Mesenchymal_Stem_Cell:Mesendoderm:Trophoblast-like_Cell:hESC	1.551e-06	rs7990108:rs9540107;rs7990108	39
ENSG00000238185	RP11-252M21.6	13	31547426	31551760	-1	antisense	NA	NA	NA	NA	0	0	0	NA	NA	NA	NA	Yes	IMR90:Mesenchymal_Stem_Cell:Mesendoderm	1.551e-06	rs7990108:rs9540107;rs7990108	39
ENSG00000230403	LINC01066	13	31569299	31570275	-1	lincRNA	NA	LINC01066	NA	NA	0	0	0	NA	NA	NA	NA	Yes	GM12878:IMR90:Mesenchymal_Stem_Cell:Mesendoderm:Trophoblast-like_Cell:hESC	1.551e-06	rs7990108:rs9540107;rs7990108	39
ENSG00000231894	WDR95P	13	31651391	31689836	1	pseudogene	NA	WDR95P	NA	NA	0	0	0	NA	NA	NA	NA	Yes	Left_Ventricle:Liver:Spleen:GM12878:IMR90:Mesenchymal_Stem_Cell:Mesendoderm:Trophoblast-like_Cell:hESC	4.802e-09	rs7990108:rs9540107	39
ENSG00000120694	HSPH1	13	31710762	31736525	-1	protein_coding	10808	HSPH1	0.983009	-0.809054	28	12.33	0	NA	NA	NA	NA	Yes	Promoter_anchored_loops:Adult_Cortex:IMR90:Mesenchymal_Stem_Cell:Mesendoderm:Trophoblast-like_Cell	1.949e-09	rs7990108;rs9540107;rs7990108:rs9540107:rs7990108	39
ENSG00000187676	B3GALTL	13	31774073	31906413	1	protein_coding	145173	B3GALTL	2.01557e-10	1.41187	119	23.2	90	4.75484e-08	0.000353666	GTEx/v8/Adrenal_Gland:GTEx/v8/Brain_Cortex:GTEx/v8/Brain_Hippocampus	-	Yes	Promoter_anchored_loops:Adult_Cortex:IMR90	8.058e-12	rs9540107;rs7990108;rs9572914;rs1188251009;rs1849166;rs1242802167;rs7990108:rs7990108:rs9540107:rs9572914:rs1188251009:rs1188251009	39
ENSG00000229427	ANKRD26P4	13	31885426	31887058	1	pseudogene	NA	ANKRD26P4	NA	NA	15	23.2	15	6.38266e-06	0.0220979	GTEx/v8/Brain_Nucleus_accumbens_basal_ganglia	+	No	NA	8.61e-09	rs1188251009;rs1849166;rs1242802167	39
ENSG00000133105	RXFP2	13	32313674	32377009	1	protein_coding	122042	RXFP2	2.94176e-08	0.201042	0	0	0	NA	NA	NA	NA	Yes	Promoter_anchored_loops:Left_Ventricle:Liver:GM12878:IMR90:Mesenchymal_Stem_Cell:Mesendoderm:Trophoblast-like_Cell:hESC	8.058e-12	rs9572914:rs9540107;rs7990108:rs7990108:rs9540107:rs1188251009;rs1849166;rs1242802167:rs1188251009;rs1849166:rs1188251009:rs1849166:rs1242802167:rs1188251009;rs1242802167	39
ENSG00000229715	EEF1DP3	13	32420978	32527609	1	pseudogene	NA	EEF1DP3	NA	NA	0	0	0	NA	NA	NA	NA	Yes	IMR90:Mesenchymal_Stem_Cell:Mesendoderm:hESC	8.058e-12	rs9540107:rs9540107;rs7990108:rs9572914:rs1188251009;rs1849166;rs1242802167:rs1188251009;rs1849166:rs1188251009:rs1849166:rs1242802167:rs1188251009;rs1242802167:rs7990108	39
ENSG00000139597	N4BP2L1	13	32974861	33002315	-1	protein_coding	90634	N4BP2L1	0.945269	1.32574	0	0	0	NA	NA	NA	NA	Yes	IMR90	1.551e-06	rs7990108:rs9540107;rs7990108	39
ENSG00000270008	RP11-298P3.4	13	32999495	33007091	-1	processed_transcript	NA	NA	NA	NA	0	0	0	NA	NA	NA	NA	Yes	IMR90	1.551e-06	rs7990108:rs9540107;rs7990108	39
ENSG00000232986	RP11-179A7.2	13	34231573	34234065	1	lincRNA	NA	NA	NA	NA	0	0	0	NA	NA	NA	NA	Yes	Mesenchymal_Stem_Cell	1.551e-06	rs7990108:rs9540107;rs7990108	39
ENSG00000133119	RFC3	13	34392186	34540695	1	protein_coding	5983	RFC3	0.00098446	0.081416	0	0	0	NA	NA	NA	NA	Yes	Left_Ventricle	4.802e-09	rs9540107;rs7990108:rs7990108:rs9540107	39
ENSG00000237849	NFYAP1	13	64549584	64550555	-1	pseudogene	NA	NFYAP1	NA	NA	0	0	0	NA	NA	NA	NA	Yes	Mesenchymal_Stem_Cell:Mesendoderm:Trophoblast-like_Cell	7.999e-10	rs1831972	40
ENSG00000214269	LGMNP1	13	65532229	65533528	-1	pseudogene	NA	LGMNP1	NA	NA	0	0	0	NA	NA	NA	NA	Yes	Mesenchymal_Stem_Cell:Mesendoderm:Trophoblast-like_Cell	7.999e-10	rs1831972:rs1413577	40
ENSG00000214266	STARP1	13	65883987	65885085	-1	pseudogene	NA	STARP1	NA	NA	0	0	0	NA	NA	NA	NA	Yes	Mesenchymal_Stem_Cell	3.66e-08	rs1831972	40
ENSG00000236565	HNRNPA3P5	13	66362064	66362896	-1	pseudogene	NA	HNRNPA3P5	NA	NA	0	0	0	NA	NA	NA	NA	Yes	Left_Ventricle:IMR90:Mesenchymal_Stem_Cell:Mesendoderm:Trophoblast-like_Cell:hESC	7.999e-10	rs1413577:rs1831972	40
ENSG00000221685	AL354775.1	13	66438305	66438398	1	miRNA	NA	NA	NA	NA	0	0	0	NA	NA	NA	NA	Yes	IMR90:Mesenchymal_Stem_Cell:Mesendoderm:hESC	7.999e-10	rs1831972:rs1413577	40
ENSG00000234767	LINC01052	13	66440306	66452351	1	lincRNA	NA	LINC01052	NA	NA	0	0	0	NA	NA	NA	NA	Yes	Left_Ventricle:IMR90:Mesenchymal_Stem_Cell:Mesendoderm:hESC	7.999e-10	rs1831972:rs1413577	40
ENSG00000263581	MIR548X2	13	66540462	66540561	-1	miRNA	100616302	MIR548X2	NA	NA	0	0	0	NA	NA	NA	NA	Yes	Mesenchymal_Stem_Cell:Mesendoderm:Neural_Progenitor_Cell:hESC	7.999e-10	rs1831972:rs1413577	40
ENSG00000263561	MIR4704	13	66792382	66792456	1	miRNA	100616205	MIR4704	NA	NA	0	0	0	NA	NA	NA	NA	Yes	Left_Ventricle:IMR90:Mesenchymal_Stem_Cell:Mesendoderm:Neural_Progenitor_Cell:Trophoblast-like_Cell:hESC	7.999e-10	rs1831972:rs1413577	40
ENSG00000235737	TRIM60P19	13	66843129	66844590	1	pseudogene	NA	TRIM60P19	NA	NA	0	0	0	NA	NA	NA	NA	Yes	Left_Ventricle:IMR90:Mesenchymal_Stem_Cell:Mesendoderm:Trophoblast-like_Cell:hESC	7.999e-10	rs1831972:rs1413577	40
ENSG00000184226	PCDH9	13	66876967	67804468	-1	protein_coding	5101	PCDH9	0.973014	-0.248673	77	17.4	0	NA	NA	NA	NA	Yes	Adult_Cortex:Fetal_Cortex:Aorta:Left_Ventricle:Liver:IMR90:Mesenchymal_Stem_Cell:Mesendoderm:Neural_Progenitor_Cell:Trophoblast-like_Cell:hESC	7.999e-10	rs1831972;rs1413577;rs1831972:rs1413577	40
ENSG00000234527	PCDH9-AS1	13	66878003	66897693	1	antisense	NA	PCDH9-AS1	NA	NA	0	0	0	NA	NA	NA	NA	Yes	Left_Ventricle:IMR90:Mesenchymal_Stem_Cell:Mesendoderm:Trophoblast-like_Cell:hESC	7.999e-10	rs1831972:rs1413577	40
ENSG00000238500	RNU7-87P	13	67204847	67204908	-1	snRNA	NA	RNU7-87P	NA	NA	0	0	0	NA	NA	NA	NA	Yes	Left_Ventricle:IMR90:Mesenchymal_Stem_Cell:Mesendoderm:hESC	7.999e-10	rs1831972:rs1413577	40
ENSG00000228842	PCDH9-AS2	13	67399301	67489163	1	antisense	100874064	PCDH9-AS2	NA	NA	0	0	0	NA	NA	NA	NA	Yes	Left_Ventricle:IMR90	3.66e-08	rs1413577:rs1831972	40
ENSG00000225263	PCDH9-AS3	13	67551564	67559908	1	antisense	100874086	PCDH9-AS3	NA	NA	0	0	0	NA	NA	NA	NA	Yes	Left_Ventricle:IMR90:Mesenchymal_Stem_Cell:Mesendoderm:hESC	7.999e-10	rs1831972:rs1413577	40
ENSG00000233840	PCDH9-AS4	13	67565018	67576139	1	antisense	100874087	PCDH9-AS4	NA	NA	0	0	0	NA	NA	NA	NA	Yes	Left_Ventricle:IMR90:Mesenchymal_Stem_Cell:Mesendoderm:hESC	7.999e-10	rs1413577:rs1831972	40
ENSG00000214263	RPSAP53	13	67840977	67841838	-1	pseudogene	NA	RPSAP53	NA	NA	0	0	0	NA	NA	NA	NA	Yes	Left_Ventricle:IMR90:Mesenchymal_Stem_Cell:Mesendoderm:hESC	7.999e-10	rs1831972:rs1413577	40
ENSG00000230040	LINC00364	13	67946519	67954108	1	lincRNA	NA	LINC00364	NA	NA	0	0	0	NA	NA	NA	NA	Yes	Left_Ventricle:IMR90:hESC	7.999e-10	rs1831972:rs1413577	40
ENSG00000271287	BCRP9	13	68364539	68364926	1	pseudogene	NA	BCRP9	NA	NA	0	0	0	NA	NA	NA	NA	Yes	hESC	7.999e-10	rs1831972	40
ENSG00000235221	LINC00401	13	69885465	69896233	1	lincRNA	NA	LINC00401	NA	NA	0	0	0	NA	NA	NA	NA	Yes	Mesenchymal_Stem_Cell:hESC	7.999e-10	rs1831972:rs1413577	40
ENSG00000238407	snoU13	13	98538063	98538166	1	snoRNA	NA	NA	NA	NA	0	0	0	NA	NA	NA	NA	Yes	Adult_Cortex:Fetal_Cortex:IMR90:Mesenchymal_Stem_Cell:Mesendoderm:Trophoblast-like_Cell:hESC	1.799e-09	rs201274657:rs4772080	41
ENSG00000233291	RPL7AP61	13	98553907	98554542	1	pseudogene	NA	RPL7AP61	NA	NA	0	0	0	NA	NA	NA	NA	Yes	IMR90:Mesenchymal_Stem_Cell:Mesendoderm:Trophoblast-like_Cell:hESC	1.799e-09	rs201274657:rs4772080	41
ENSG00000270725	RP11-383H17.4	13	98591610	98605793	1	lincRNA	NA	NA	NA	NA	0	0	0	NA	NA	NA	NA	Yes	IMR90:Mesenchymal_Stem_Cell	1.799e-09	rs201274657:rs4772080	41
ENSG00000065150	IPO5	13	98605912	98676551	1	protein_coding	3843	IPO5	0.999999	-0.567757	0	0	0	NA	NA	NA	NA	Yes	Promoter_anchored_loops:IMR90:Mesenchymal_Stem_Cell	1.799e-09	rs201274657:rs4772080	41
ENSG00000232217	FTLP8	13	98639204	98639470	-1	pseudogene	NA	FTLP8	NA	NA	0	0	0	NA	NA	NA	NA	Yes	Promoter_anchored_loops:Adult_Cortex:IMR90:Mesenchymal_Stem_Cell	1.799e-09	rs4772080:rs201274657	41
ENSG00000152767	FARP1	13	98794816	99102027	1	protein_coding	10160	FARP1	0.0452631	-0.444416	12	4.201	54	4.82568e-08	0.000197041	GTEx/v8/Brain_Cerebellum	+	Yes	Adult_Cortex:Fetal_Cortex:Left_Ventricle:Liver:Pancreas:IMR90:Mesenchymal_Stem_Cell:Mesendoderm:Trophoblast-like_Cell:hESC	1.799e-09	rs201274657;rs4772080;rs201274657:rs4772080	41
ENSG00000139797	RNF113B	13	98828039	98829519	-1	protein_coding	140432	RNF113B	0.135168	0.332612	0	0	0	NA	NA	NA	NA	Yes	Fetal_Cortex:Liver:IMR90:Mesenchymal_Stem_Cell:Mesendoderm:Trophoblast-like_Cell:hESC	1.799e-09	rs201274657:rs4772080	41
ENSG00000222969	RN7SKP8	13	98856089	98856446	-1	misc_RNA	NA	RN7SKP8	NA	NA	0	0	0	NA	NA	NA	NA	Yes	IMR90:Mesenchymal_Stem_Cell	1.799e-09	rs201274657:rs4772080	41
ENSG00000263399	MIR3170	13	98860778	98860854	1	miRNA	100422881	MIR3170	NA	NA	0	0	0	NA	NA	NA	NA	Yes	Adult_Cortex:IMR90:Mesenchymal_Stem_Cell	1.799e-09	rs201274657:rs4772080	41
ENSG00000269189	RP11-573N10.1	13	98885904	98886954	1	sense_intronic	NA	NA	NA	NA	0	0	0	NA	NA	NA	NA	Yes	IMR90:Mesenchymal_Stem_Cell:Trophoblast-like_Cell:hESC	1.799e-09	rs201274657:rs4772080	41
ENSG00000231194	FARP1-AS1	13	99087659	99088094	-1	antisense	NA	FARP1-AS1	NA	NA	6	1.634	0	NA	NA	NA	NA	Yes	Adult_Cortex:Fetal_Cortex:Spleen:GM12878:IMR90:Mesenchymal_Stem_Cell:Trophoblast-like_Cell:hESC	1.854e-09	rs201274657;rs4772080	41
ENSG00000102572	STK24	13	99102455	99230194	-1	protein_coding	8428	STK24	0.797998	0.417068	56	14.19	53	2.00756e-11	3.44636e-07	GTEx/v8/Brain_Cerebellar_Hemisphere:GTEx/v8/Brain_Cerebellum	+	Yes	Promoter_anchored_loops:Adult_Cortex:Fetal_Cortex:Spleen:GM12878:IMR90:Mesenchymal_Stem_Cell	1.799e-09	rs201274657;rs4772080;rs4772080:rs201274657	41
ENSG00000271437	RP11-295B17.6	13	99205497	99206034	1	pseudogene	NA	NA	NA	NA	9	2.938	0	NA	NA	NA	NA	Yes	Spleen:GM12878:IMR90:Mesenchymal_Stem_Cell	1.799e-09	rs201274657;rs201274657:rs4772080	41
ENSG00000224418	STK24-AS1	13	99229498	99231084	1	antisense	NA	STK24-AS1	NA	NA	14	14.19	0	NA	NA	NA	NA	Yes	Promoter_anchored_loops:Adult_Cortex:Fetal_Cortex:Spleen:GM12878:IMR90:Mesenchymal_Stem_Cell	1.799e-09	rs201274657;rs4772080:rs201274657	41
ENSG00000217686	NUS1P4	13	99262546	99263130	-1	pseudogene	NA	NUS1P4	NA	NA	0	0	0	NA	NA	NA	NA	Yes	Promoter_anchored_loops:Spleen:IMR90:Mesenchymal_Stem_Cell:Mesendoderm	1.799e-09	rs4772080:rs201274657	41
ENSG00000233549	CYCSP35	13	99281940	99282243	-1	pseudogene	NA	CYCSP35	NA	NA	0	0	0	NA	NA	NA	NA	Yes	Promoter_anchored_loops:Left_Ventricle:Liver:Spleen:GM12878:IMR90:Mesenchymal_Stem_Cell:Mesendoderm:Trophoblast-like_Cell:hESC	1.799e-09	rs4772080:rs201274657	41
ENSG00000233662	CALM2P4	13	99293068	99293493	-1	pseudogene	NA	CALM2P4	NA	NA	0	0	0	NA	NA	NA	NA	Yes	Promoter_anchored_loops:Left_Ventricle:Liver:Spleen:GM12878:IMR90:Mesenchymal_Stem_Cell:Mesendoderm:Trophoblast-like_Cell:hESC	1.799e-09	rs201274657:rs4772080	41
ENSG00000243366	RN7SL60P	13	99324234	99324529	1	misc_RNA	NA	RN7SL60P	NA	NA	0	0	0	NA	NA	NA	NA	Yes	Promoter_anchored_loops:Fetal_Cortex:Left_Ventricle:Liver:Spleen:GM12878:IMR90:Mesenchymal_Stem_Cell:Mesendoderm:Trophoblast-like_Cell:hESC	1.799e-09	rs201274657:rs4772080	41
ENSG00000088386	SLC15A1	13	99336055	99404908	-1	protein_coding	6564	SLC15A1	8.68961e-08	1.61304	0	0	0	NA	NA	NA	NA	Yes	IMR90:Mesenchymal_Stem_Cell:Mesendoderm:hESC	1.799e-09	rs201274657:rs4772080	41
ENSG00000088387	DOCK9	13	99445741	99738879	-1	protein_coding	23348	DOCK9	0.999999	-0.43441	0	0	0	NA	NA	NA	NA	Yes	Adult_Cortex:Fetal_Cortex	1.854e-09	rs201274657:rs4772080	41
ENSG00000229918	DOCK9-AS1	13	99484338	99486883	1	antisense	100874096	DOCK9-AS1	NA	NA	0	0	0	NA	NA	NA	NA	Yes	Adult_Cortex:Fetal_Cortex:Liver:IMR90:Mesenchymal_Stem_Cell:Mesendoderm:hESC	1.799e-09	rs201274657:rs4772080	41
ENSG00000231981	RPL7L1P12	13	99601973	99602701	-1	pseudogene	NA	RPL7L1P12	NA	NA	0	0	0	NA	NA	NA	NA	Yes	IMR90:Mesenchymal_Stem_Cell	1.799e-09	rs201274657:rs4772080	41
ENSG00000207298	RNU6-83P	13	99677488	99677599	1	snRNA	100873782	RNU6-83P	NA	NA	0	0	0	NA	NA	NA	NA	Yes	IMR90:Mesenchymal_Stem_Cell	1.799e-09	rs201274657:rs4772080	41
ENSG00000260992	DOCK9-AS2	13	99740073	99740879	1	antisense	100861541	DOCK9-AS2	NA	NA	0	0	0	NA	NA	NA	NA	Yes	Adult_Cortex:Fetal_Cortex	1.854e-09	rs201274657:rs4772080	41
ENSG00000207719	MIR623	13	100008385	100008482	1	miRNA	693208	MIR623	NA	NA	0	0	0	NA	NA	NA	NA	Yes	IMR90	1.799e-09	rs201274657:rs4772080	41
ENSG00000228808	HMGB3P4	13	100024427	100024940	1	pseudogene	NA	HMGB3P4	NA	NA	0	0	0	NA	NA	NA	NA	Yes	IMR90	1.799e-09	rs201274657:rs4772080	41
ENSG00000258948	KRT8P1	14	39196479	39197685	1	pseudogene	NA	KRT8P1	NA	NA	0	0	0	NA	NA	NA	NA	Yes	Left_Ventricle	2.427e-10	rs2415688;rs113275768:rs853237:rs113275768	42
ENSG00000270713	RP11-506K19.2	14	39442603	39443289	-1	pseudogene	NA	NA	NA	NA	0	0	0	NA	NA	NA	NA	Yes	Left_Ventricle:IMR90	6.878e-09	rs2415688;rs113275768:rs853237	42
ENSG00000199285	Y_RNA	14	39456485	39456587	1	misc_RNA	NA	NA	NA	NA	0	0	0	NA	NA	NA	NA	Yes	Left_Ventricle:IMR90	6.878e-09	rs2415688;rs113275768:rs853237	42
ENSG00000182400	TRAPPC6B	14	39617015	39639736	-1	protein_coding	122553	TRAPPC6B	0.0219803	1.00547	0	0	0	NA	NA	NA	NA	Yes	IMR90:Mesenchymal_Stem_Cell	2.427e-10	rs2415688;rs113275768:rs853237:rs113275768	42
ENSG00000241984	RPL7AP2	14	39625946	39627056	1	pseudogene	NA	RPL7AP2	NA	NA	0	0	0	NA	NA	NA	NA	Yes	IMR90:Mesenchymal_Stem_Cell	2.427e-10	rs2415688;rs113275768:rs853237:rs113275768	42
ENSG00000258671	RP11-407N17.2	14	39680985	39681459	1	pseudogene	NA	NA	NA	NA	0	0	0	NA	NA	NA	NA	Yes	IMR90:Mesenchymal_Stem_Cell:Mesendoderm:Trophoblast-like_Cell	2.427e-10	rs2415688;rs113275768:rs853237:rs113275768:rs2415688	42
ENSG00000270503	RP11-407N17.6	14	39684269	39685539	1	pseudogene	NA	NA	NA	NA	0	0	0	NA	NA	NA	NA	Yes	IMR90:Mesenchymal_Stem_Cell:Mesendoderm:Trophoblast-like_Cell	2.427e-10	rs2415688;rs113275768:rs853237:rs113275768:rs2415688	42
ENSG00000150526	MIA2	14	39699435	39722859	1	protein_coding	117153	MIA2	0.00020882	0.828409	0	0	0	NA	NA	NA	NA	Yes	IMR90:Mesenchymal_Stem_Cell:Mesendoderm:Trophoblast-like_Cell	2.427e-10	rs2415688;rs113275768:rs853237:rs113275768:rs2415688	42
ENSG00000258941	RP11-407N17.3	14	39703106	39820397	1	protein_coding	4253	NA	NA	NA	0	0	0	NA	NA	NA	NA	Yes	IMR90:Mesenchymal_Stem_Cell:Mesendoderm:Trophoblast-like_Cell	2.427e-10	rs2415688;rs113275768:rs853237:rs113275768:rs2415688	42
ENSG00000271424	RP11-647O20.1	14	39839483	39839960	-1	pseudogene	NA	NA	NA	NA	0	0	0	NA	NA	NA	NA	Yes	Left_Ventricle:IMR90:Mesenchymal_Stem_Cell:Mesendoderm:Trophoblast-like_Cell:hESC	2.427e-10	rs2415688;rs113275768:rs853237:rs113275768:rs2415688	42
ENSG00000221645	AL157791.1	14	39853282	39853350	-1	miRNA	NA	NA	NA	NA	0	0	0	NA	NA	NA	NA	Yes	IMR90:Mesenchymal_Stem_Cell:Mesendoderm:Trophoblast-like_Cell:hESC	2.427e-10	rs2415688;rs113275768:rs853237:rs113275768:rs2415688	42
ENSG00000259100	RP11-1074O12.1	14	39854608	39856306	-1	pseudogene	NA	NA	NA	NA	0	0	0	NA	NA	NA	NA	Yes	IMR90:Mesenchymal_Stem_Cell:Mesendoderm:Trophoblast-like_Cell:hESC	2.427e-10	rs2415688;rs113275768:rs853237:rs113275768:rs2415688	42
ENSG00000165355	FBXO33	14	39866873	39901704	-1	protein_coding	254170	FBXO33	0.986077	0.500595	0	0	0	NA	NA	NA	NA	Yes	IMR90:Mesenchymal_Stem_Cell:Mesendoderm:Trophoblast-like_Cell	2.427e-10	rs853237:rs2415688;rs113275768:rs113275768:rs2415688	42
ENSG00000258526	RP11-111A21.1	14	39944044	39982984	1	lincRNA	NA	NA	NA	NA	0	0	0	NA	NA	NA	NA	Yes	Adrenal:Left_Ventricle:Liver:Right_Ventricle:IMR90:Mesenchymal_Stem_Cell:Mesendoderm:Neural_Progenitor_Cell:Trophoblast-like_Cell:hESC	2.427e-10	rs2415688;rs113275768:rs853237:rs113275768:rs2415688	42
ENSG00000258418	RP11-662J14.1	14	40855456	40855998	1	lincRNA	NA	NA	NA	NA	0	0	0	NA	NA	NA	NA	Yes	Liver:IMR90:Mesenchymal_Stem_Cell:Mesendoderm:Neural_Progenitor_Cell:Trophoblast-like_Cell:hESC	2.427e-10	rs853237:rs2415688;rs113275768:rs2415688:rs113275768	42
ENSG00000258480	RP11-662J14.2	14	40856762	40858344	1	lincRNA	NA	NA	NA	NA	0	0	0	NA	NA	NA	NA	Yes	Liver:IMR90:Mesenchymal_Stem_Cell:Mesendoderm:Neural_Progenitor_Cell:Trophoblast-like_Cell:hESC	2.427e-10	rs853237:rs2415688;rs113275768:rs2415688:rs113275768	42
ENSG00000251363	RP11-129M6.1	14	41424103	41445082	1	lincRNA	NA	NA	NA	NA	0	0	0	NA	NA	NA	NA	Yes	Liver:Mesenchymal_Stem_Cell:Mesendoderm:hESC	2.427e-10	rs853237:rs2415688;rs113275768:rs113275768:rs2415688	42
ENSG00000258385	RP11-629F19.1	14	41765489	41767937	1	pseudogene	NA	NA	NA	NA	0	0	0	NA	NA	NA	NA	Yes	Left_Ventricle:Mesenchymal_Stem_Cell:Mesendoderm:Neural_Progenitor_Cell:Trophoblast-like_Cell:hESC	2.427e-10	rs853237:rs2415688;rs113275768:rs2415688:rs113275768	42
ENSG00000221695	AL390335.1	14	41818497	41818570	1	miRNA	NA	NA	NA	NA	0	0	0	NA	NA	NA	NA	Yes	Mesenchymal_Stem_Cell:Mesendoderm:Trophoblast-like_Cell:hESC	2.427e-10	rs853237:rs2415688;rs113275768:rs113275768:rs2415688	42
ENSG00000258901	CTD-2298J14.1	14	42024865	42025258	-1	pseudogene	NA	NA	NA	NA	1	0.102	0	NA	NA	NA	NA	Yes	Mesenchymal_Stem_Cell:Mesendoderm:Trophoblast-like_Cell:hESC	6.878e-09	rs853237;rs2415688;rs113275768:rs853237	42
ENSG00000258636	CTD-2298J14.2	14	42057064	42074059	-1	lincRNA	NA	NA	NA	NA	24	21.5	0	NA	NA	NA	NA	Yes	EP_correlation_cell_type_oneway:Fetal_Cortex:Left_Ventricle:Mesenchymal_Stem_Cell:Mesendoderm:Trophoblast-like_Cell:hESC	2.427e-10	rs2415688;rs113275768;rs853237;rs113275768:rs853237:rs113275768:rs2415688	42
ENSG00000251858	SNORA31	14	42063666	42063794	1	snoRNA	NA	NA	NA	NA	9	11.96	0	NA	NA	NA	NA	Yes	Left_Ventricle:Mesenchymal_Stem_Cell:Mesendoderm:Trophoblast-like_Cell:hESC	2.427e-10	rs853237;rs2415688;rs113275768;rs113275768:rs853237:rs113275768:rs2415688	42
ENSG00000165379	LRFN5	14	42076773	42373752	1	protein_coding	145581	LRFN5	0.712325	0.122069	119	21.5	108	1.95678e-20	5.33237e-15	GTEx/v8/Brain_Cerebellar_Hemisphere:GTEx/v8/Brain_Cerebellum	+	Yes	EP_correlation_cell_type_oneway:Fetal_Cortex:Left_Ventricle:Mesenchymal_Stem_Cell:Mesendoderm:Trophoblast-like_Cell:hESC	2.427e-10	rs2415688;rs113275768;rs853237;rs113275768:rs853237:rs113275768:rs2415688	42
ENSG00000258536	RP11-1053O12.1	14	42211842	42212166	1	pseudogene	NA	NA	NA	NA	4	3.879	0	NA	NA	NA	NA	Yes	Left_Ventricle:Mesenchymal_Stem_Cell	2.427e-10	rs853237;rs2415688;rs113275768:rs853237:rs113275768	42
ENSG00000266500	AL138498.1	14	42421679	42421763	1	miRNA	NA	NA	NA	NA	0	0	0	NA	NA	NA	NA	Yes	Left_Ventricle:Mesenchymal_Stem_Cell:Mesendoderm:Trophoblast-like_Cell:hESC	2.427e-10	rs2415688;rs113275768:rs853237:rs113275768:rs2415688	42
ENSG00000259149	RP11-313C4.1	14	42728934	42737789	-1	lincRNA	NA	NA	NA	NA	0	0	0	NA	NA	NA	NA	Yes	Mesenchymal_Stem_Cell	2.427e-10	rs2415688;rs113275768:rs853237:rs113275768	42
ENSG00000222084	AL445074.1	14	42769954	42770065	1	miRNA	NA	NA	NA	NA	0	0	0	NA	NA	NA	NA	Yes	Mesenchymal_Stem_Cell:Mesendoderm:hESC	2.427e-10	rs2415688;rs113275768:rs853237:rs113275768:rs2415688	42
ENSG00000258394	CTD-2307P3.1	14	42832186	43172858	1	sense_overlapping	NA	NA	NA	NA	0	0	0	NA	NA	NA	NA	Yes	Mesenchymal_Stem_Cell:hESC	2.427e-10	rs2415688;rs113275768:rs853237:rs113275768	42
ENSG00000258850	RP11-214N1.1	14	42881776	42998091	1	lincRNA	NA	NA	NA	NA	0	0	0	NA	NA	NA	NA	Yes	Mesenchymal_Stem_Cell	2.427e-10	rs2415688;rs113275768:rs853237:rs113275768	42
ENSG00000258505	RP11-90P16.1	14	43078071	43078780	1	pseudogene	NA	NA	NA	NA	0	0	0	NA	NA	NA	NA	Yes	Mesenchymal_Stem_Cell:hESC	2.427e-10	rs2415688;rs113275768:rs853237:rs113275768	42
ENSG00000258622	RP11-90P16.2	14	43126966	43127121	-1	pseudogene	NA	NA	NA	NA	0	0	0	NA	NA	NA	NA	Yes	Mesenchymal_Stem_Cell:hESC	2.427e-10	rs2415688;rs113275768:rs853237:rs113275768:rs2415688	42
ENSG00000259047	RP11-16O13.1	14	43458404	43458686	1	pseudogene	NA	NA	NA	NA	0	0	0	NA	NA	NA	NA	Yes	Mesenchymal_Stem_Cell:hESC	2.427e-10	rs2415688;rs113275768:rs853237:rs113275768:rs2415688	42
ENSG00000258406	RP11-88E18.1	14	43744027	43744900	1	pseudogene	NA	NA	NA	NA	0	0	0	NA	NA	NA	NA	Yes	Mesenchymal_Stem_Cell	2.427e-10	rs2415688;rs113275768:rs853237:rs113275768	42
ENSG00000259051	HNRNPUP1	14	43769466	43769798	1	pseudogene	NA	HNRNPUP1	NA	NA	0	0	0	NA	NA	NA	NA	Yes	Left_Ventricle:IMR90:Mesenchymal_Stem_Cell:Mesendoderm:hESC	2.427e-10	rs853237:rs2415688;rs113275768:rs2415688:rs113275768	42
ENSG00000258828	KRT8P2	14	44010086	44011029	-1	pseudogene	NA	KRT8P2	NA	NA	0	0	0	NA	NA	NA	NA	Yes	Mesenchymal_Stem_Cell	2.427e-10	rs2415688;rs113275768:rs853237:rs113275768	42
ENSG00000258387	RP11-557C9.3	14	44061345	44061465	-1	pseudogene	NA	NA	NA	NA	0	0	0	NA	NA	NA	NA	Yes	Left_Ventricle:IMR90:Mesenchymal_Stem_Cell	2.427e-10	rs2415688;rs113275768:rs853237:rs113275768:rs2415688	42
ENSG00000258894	RP11-557C9.1	14	44064339	44065886	1	pseudogene	NA	NA	NA	NA	0	0	0	NA	NA	NA	NA	Yes	Left_Ventricle:IMR90:Mesenchymal_Stem_Cell	2.427e-10	rs2415688;rs113275768:rs853237:rs113275768:rs2415688	42
ENSG00000258969	RP11-305B6.3	14	44464984	44853748	-1	lincRNA	NA	NA	NA	NA	0	0	0	NA	NA	NA	NA	Yes	Left_Ventricle:IMR90:Mesenchymal_Stem_Cell:Mesendoderm:hESC	2.427e-10	rs2415688;rs113275768:rs853237:rs113275768:rs2415688	42
ENSG00000259019	RP11-305B6.2	14	44546737	44547087	-1	pseudogene	NA	NA	NA	NA	0	0	0	NA	NA	NA	NA	Yes	Left_Ventricle:Mesenchymal_Stem_Cell:hESC	2.427e-10	rs2415688;rs113275768:rs853237:rs113275768:rs2415688	42
ENSG00000259137	RP11-305B6.1	14	44589413	44589964	-1	pseudogene	NA	NA	NA	NA	0	0	0	NA	NA	NA	NA	Yes	IMR90:Mesenchymal_Stem_Cell:hESC	2.427e-10	rs853237:rs2415688;rs113275768:rs2415688:rs113275768	42
ENSG00000259148	RP11-322L17.1	14	44760200	44760921	-1	pseudogene	NA	NA	NA	NA	0	0	0	NA	NA	NA	NA	Yes	IMR90:Mesenchymal_Stem_Cell:Mesendoderm:hESC	2.427e-10	rs2415688;rs113275768:rs853237:rs113275768:rs2415688	42
ENSG00000259126	RP11-99L13.2	14	44861734	44862919	-1	lincRNA	NA	NA	NA	NA	0	0	0	NA	NA	NA	NA	Yes	Left_Ventricle:IMR90:Mesenchymal_Stem_Cell:Mesendoderm:hESC	2.427e-10	rs2415688;rs113275768:rs853237:rs113275768:rs2415688	42
ENSG00000258487	RP11-99L13.1	14	44913950	44949821	-1	lincRNA	NA	NA	NA	NA	0	0	0	NA	NA	NA	NA	Yes	IMR90:Mesenchymal_Stem_Cell:Mesendoderm	2.427e-10	rs2415688;rs113275768:rs853237:rs113275768	42
ENSG00000189139	FSCB	14	44973545	44976482	-1	protein_coding	84075	FSCB	4.81479e-13	0.474763	0	0	0	NA	NA	NA	NA	Yes	IMR90:Mesenchymal_Stem_Cell:Neural_Progenitor_Cell:Trophoblast-like_Cell	2.427e-10	rs853237:rs2415688;rs113275768:rs2415688:rs113275768	42
ENSG00000258747	RP11-163M18.1	14	44976610	45007716	1	antisense	NA	NA	NA	NA	0	0	0	NA	NA	NA	NA	Yes	IMR90:Mesenchymal_Stem_Cell:Neural_Progenitor_Cell:Trophoblast-like_Cell	2.427e-10	rs853237:rs2415688;rs113275768:rs2415688:rs113275768	42
ENSG00000238501	snoU13	14	45036116	45036209	-1	snoRNA	NA	NA	NA	NA	0	0	0	NA	NA	NA	NA	Yes	Left_Ventricle:IMR90:Mesenchymal_Stem_Cell	2.427e-10	rs853237:rs2415688;rs113275768:rs2415688:rs113275768	42
ENSG00000265993	MIR5694	14	67908572	67908647	-1	miRNA	100847064	MIR5694	NA	NA	0	0	0	NA	NA	NA	NA	Yes	Mesenchymal_Stem_Cell	1.987e-10	rs35893220:rs4899292;rs1053018783:rs4899292:rs1053018783:rs113848016	43
ENSG00000100564	PIGH	14	68048672	68067004	-1	protein_coding	5283	PIGH	0.0698816	0.29545	0	0	0	NA	NA	NA	NA	Yes	Left_Ventricle:IMR90:Mesenchymal_Stem_Cell	6.283e-11	rs35893220:rs4899292:rs4899292;rs1053018783:rs1053018783:rs113848016	43
ENSG00000259502	RP11-643G16.3	14	68077703	68080581	1	pseudogene	NA	NA	NA	NA	0	0	0	NA	NA	NA	NA	Yes	Adult_Cortex:Left_Ventricle:IMR90:Mesenchymal_Stem_Cell	6.283e-11	rs35893220:rs4899292:rs4899292;rs1053018783:rs1053018783:rs113848016	43
ENSG00000259648	RP11-643G16.4	14	68081646	68083343	1	pseudogene	NA	NA	NA	NA	0	0	0	NA	NA	NA	NA	Yes	Left_Ventricle:Mesenchymal_Stem_Cell	1.987e-10	rs35893220:rs4899292;rs1053018783:rs4899292:rs1053018783:rs113848016	43
ENSG00000201529	Y_RNA	14	68084019	68084132	-1	misc_RNA	NA	NA	NA	NA	0	0	0	NA	NA	NA	NA	Yes	Left_Ventricle:Mesenchymal_Stem_Cell	1.987e-10	rs35893220:rs4899292;rs1053018783:rs4899292:rs1053018783:rs113848016	43
ENSG00000081181	ARG2	14	68086515	68118437	1	protein_coding	384	ARG2	0.542999	-0.380188	0	0	0	NA	NA	NA	NA	Yes	Left_Ventricle:Mesenchymal_Stem_Cell	1.987e-10	rs35893220:rs4899292;rs1053018783:rs4899292:rs1053018783:rs113848016	43
ENSG00000100568	VTI1B	14	68113792	68141548	-1	protein_coding	10490	VTI1B	0.209579	-0.6061	0	0	0	NA	NA	NA	NA	Yes	IMR90:Mesenchymal_Stem_Cell	6.283e-11	rs35893220:rs4899292;rs1053018783:rs4899292:rs1053018783:rs113848016	43
ENSG00000258626	COX7A2P1	14	68119017	68119331	-1	pseudogene	NA	COX7A2P1	NA	NA	0	0	0	NA	NA	NA	NA	Yes	Adult_Cortex:Left_Ventricle:Mesenchymal_Stem_Cell	1.987e-10	rs451676:rs35893220:rs4899292:rs1053018783:rs4899292;rs1053018783:rs113848016	43
ENSG00000272253	5S_rRNA	14	68123822	68123928	-1	rRNA	NA	NA	NA	NA	0	0	0	NA	NA	NA	NA	Yes	IMR90:Mesenchymal_Stem_Cell	6.283e-11	rs35893220:rs4899292;rs1053018783:rs4899292:rs1053018783:rs113848016	43
ENSG00000258466	RP11-1012A1.4	14	68126537	68157084	-1	protein_coding	NA	NA	NA	NA	0	0	0	NA	NA	NA	NA	Yes	IMR90:Mesenchymal_Stem_Cell	6.283e-11	rs35893220:rs4899292;rs1053018783:rs4899292:rs1053018783:rs113848016	43
ENSG00000072042	RDH11	14	68143518	68162531	-1	protein_coding	51109	RDH11	0.00966533	1.21952	0	0	0	NA	NA	NA	NA	Yes	Left_Ventricle:IMR90:Mesenchymal_Stem_Cell:Mesendoderm:hESC	6.283e-11	rs35893220:rs4899292;rs1053018783:rs4899292:rs451676:rs1053018783:rs113848016:rs4899292;rs451676:rs374527376	43
ENSG00000139988	RDH12	14	68168603	68201169	1	protein_coding	145226	RDH12	4.7147e-06	-0.278997	0	0	0	NA	NA	NA	NA	Yes	Left_Ventricle:IMR90:Mesenchymal_Stem_Cell:Mesendoderm:hESC	6.283e-11	rs35893220:rs4899292;rs1053018783:rs4899292:rs451676:rs1053018783:rs113848016:rs4899292;rs451676:rs374527376	43
ENSG00000241542	RN7SL369P	14	68172671	68172972	1	misc_RNA	NA	RN7SL369P	NA	NA	0	0	0	NA	NA	NA	NA	Yes	Left_Ventricle:IMR90:Mesenchymal_Stem_Cell:Mesendoderm:hESC	6.283e-11	rs35893220:rs4899292;rs1053018783:rs4899292:rs451676:rs1053018783:rs113848016:rs4899292;rs451676:rs374527376	43
ENSG00000258618	RPL21P9	14	68181262	68181921	1	pseudogene	NA	RPL21P9	NA	NA	0	0	0	NA	NA	NA	NA	Yes	Left_Ventricle:IMR90:Mesenchymal_Stem_Cell:Mesendoderm:hESC	6.283e-11	rs35893220:rs4899292;rs1053018783:rs4899292:rs451676:rs1053018783:rs113848016:rs4899292;rs451676:rs374527376	43
ENSG00000072121	ZFYVE26	14	68194091	68283307	-1	protein_coding	23503	ZFYVE26	1.03845e-11	-0.270915	0	0	0	NA	NA	NA	NA	Yes	IMR90:Mesenchymal_Stem_Cell	2.461e-10	rs451676:rs35893220:rs4899292:rs4899292;rs1053018783:rs1053018783:rs113848016	43
ENSG00000252792	U3	14	68212084	68212191	-1	snoRNA	NA	NA	NA	NA	0	0	0	NA	NA	NA	NA	Yes	Adult_Cortex:Fetal_Cortex	9.939e-10	rs451676:rs35893220:rs4899292:rs1053018783	43
ENSG00000239820	RN7SL213P	14	68217947	68218261	-1	misc_RNA	NA	RN7SL213P	NA	NA	0	0	0	NA	NA	NA	NA	Yes	Adult_Cortex:Fetal_Cortex	9.939e-10	rs451676:rs35893220:rs4899292:rs1053018783	43
ENSG00000258759	RP11-1012A1.7	14	68265721	68266326	1	pseudogene	NA	NA	NA	NA	0	0	0	NA	NA	NA	NA	Yes	Left_Ventricle:Liver:GM12878:IMR90:Mesenchymal_Stem_Cell:Mesendoderm:Trophoblast-like_Cell:hESC	6.283e-11	rs451676:rs35893220:rs4899292;rs1053018783:rs4899292:rs1007407:rs1053018783:rs113848016:rs4899292;rs451676:rs374527376	43
ENSG00000182185	RAD51B	14	68286496	69196935	1	protein_coding	5890	RAD51B	1.45737e-09	0.621695	0	0	0	NA	NA	NA	NA	Yes	IMR90:Mesenchymal_Stem_Cell	2.461e-10	rs451676:rs35893220:rs4899292:rs4899292;rs1053018783:rs1053018783:rs113848016	43
ENSG00000258837	CTD-2566J3.1	14	68591721	68596913	-1	antisense	NA	NA	NA	NA	0	0	0	NA	NA	NA	NA	Yes	IMR90:Mesenchymal_Stem_Cell:Mesendoderm:hESC	1.408e-09	rs451676:rs35893220:rs4899292:rs4899292;rs1053018783	43
ENSG00000244677	RN7SL706P	14	68616337	68616625	-1	misc_RNA	NA	RN7SL706P	NA	NA	0	0	0	NA	NA	NA	NA	Yes	Adult_Cortex:Fetal_Cortex:Left_Ventricle:Liver:IMR90:Mesenchymal_Stem_Cell:Mesendoderm	9.939e-10	rs35893220:rs4899292:rs1053018783:rs4899292;rs1053018783	43
ENSG00000243546	RN7SL108P	14	68702962	68703256	-1	misc_RNA	NA	RN7SL108P	NA	NA	0	0	0	NA	NA	NA	NA	Yes	Fetal_Cortex:Left_Ventricle:IMR90:Mesenchymal_Stem_Cell:Mesendoderm:Trophoblast-like_Cell:hESC	1.987e-10	rs35893220:rs4899292:rs1053018783:rs451676:rs1007407:rs4899292;rs1053018783:rs113848016:rs4899292;rs451676:rs374527376	43
ENSG00000240210	RP11-204K16.1	14	68805445	68806258	-1	pseudogene	NA	NA	NA	NA	0	0	0	NA	NA	NA	NA	Yes	Left_Ventricle:IMR90:Mesenchymal_Stem_Cell:Mesendoderm:Trophoblast-like_Cell:hESC	1.408e-09	rs35893220:rs4899292:rs4899292;rs1053018783	43
ENSG00000258477	PPIAP6	14	68888415	68888913	-1	pseudogene	NA	PPIAP6	NA	NA	0	0	0	NA	NA	NA	NA	Yes	Promoter_anchored_loops:Left_Ventricle	1.079e-09	rs4899292;rs1053018783:rs113848016:rs35893220:rs4899292	43
ENSG00000259038	CTD-2325P2.4	14	69093883	69095162	-1	antisense	100996664	NA	NA	NA	0	0	0	NA	NA	NA	NA	Yes	hESC	1.702e-09	rs35893220:rs4899292:rs4899292;rs1053018783	43
ENSG00000258623	CTD-2325P2.3	14	69150128	69152282	-1	antisense	NA	NA	NA	NA	0	0	0	NA	NA	NA	NA	Yes	IMR90	1.702e-09	rs35893220:rs4899292:rs4899292;rs1053018783	43
ENSG00000242941	CTD-2325P2.2	14	69159807	69160300	1	pseudogene	NA	NA	NA	NA	0	0	0	NA	NA	NA	NA	Yes	IMR90	1.702e-09	rs35893220:rs4899292:rs4899292;rs1053018783	43
ENSG00000270975	RP11-723P16.3	14	69328479	69329242	1	pseudogene	NA	NA	NA	NA	0	0	0	NA	NA	NA	NA	Yes	Promoter_anchored_loops:Aorta:Left_Ventricle:Liver:Spleen:GM12878:IMR90:Mesenchymal_Stem_Cell:Mesendoderm:Trophoblast-like_Cell:hESC	2.461e-10	rs4899292;rs1053018783:rs113848016:rs35893220:rs4899292:rs1053018783	43
ENSG00000258565	BLZF2P	14	69334574	69336668	-1	pseudogene	NA	BLZF2P	NA	NA	0	0	0	NA	NA	NA	NA	Yes	Aorta:Left_Ventricle:Liver:Spleen:GM12878:IMR90:Mesenchymal_Stem_Cell:Mesendoderm:Trophoblast-like_Cell:hESC	2.461e-10	rs35893220:rs4899292;rs1053018783:rs4899292:rs1053018783:rs113848016	43
ENSG00000072110	ACTN1	14	69340860	69446157	-1	protein_coding	87	ACTN1	0.999931	NA	17	11.04	0	NA	NA	NA	NA	Yes	Promoter_anchored_loops:Spleen:IMR90:Mesenchymal_Stem_Cell:Mesendoderm:Trophoblast-like_Cell:hESC	2.313e-10	rs451676;rs1007407;rs451676:rs4899292;rs451676:rs4899292:rs35893220:rs374527376:rs4899292;rs1053018783	43
ENSG00000258967	HMGN1P3	14	69354502	69354801	-1	pseudogene	NA	HMGN1P3	NA	NA	0	0	0	NA	NA	NA	NA	Yes	Aorta:Left_Ventricle:Liver:Spleen:GM12878:IMR90:Mesenchymal_Stem_Cell:Mesendoderm:Trophoblast-like_Cell:hESC	2.461e-10	rs35893220:rs4899292;rs1053018783:rs4899292:rs1053018783:rs113848016	43
ENSG00000258531	BANF1P1	14	69403319	69403581	1	pseudogene	NA	BANF1P1	NA	NA	0	0	0	NA	NA	NA	NA	Yes	Fetal_Cortex:Left_Ventricle:Liver:Spleen:IMR90:Mesenchymal_Stem_Cell:Mesendoderm:Trophoblast-like_Cell:hESC	2.313e-10	rs4899292;rs1053018783:rs35893220:rs4899292:rs451676:rs1007407:rs4899292;rs451676:rs374527376:rs1053018783:rs113848016	43
ENSG00000259062	ACTN1-AS1	14	69446399	69454180	1	antisense	161159	ACTN1-AS1	NA	NA	20	11.04	0	NA	NA	NA	NA	Yes	Promoter_anchored_loops:Spleen:IMR90:Mesenchymal_Stem_Cell:Mesendoderm:Trophoblast-like_Cell:hESC	2.313e-10	rs451676;rs1007407;rs451676:rs4899292;rs451676:rs4899292:rs35893220:rs374527376:rs4899292;rs1053018783	43
ENSG00000242293	RP11-226F19.1	14	69489867	69490025	-1	pseudogene	NA	NA	NA	NA	26	8.597	0	NA	NA	NA	NA	Yes	IMR90:Mesenchymal_Stem_Cell:Mesendoderm:Trophoblast-like_Cell:hESC	2.313e-10	rs4899292;rs451676;rs35893220;rs374527376;rs451676:rs1007407:rs35893220:rs4899292:rs4899292;rs1053018783	43
ENSG00000139990	DCAF5	14	69517598	69619867	-1	protein_coding	8816	DCAF5	0.999969	-1.0373	84	13.91	0	NA	NA	NA	NA	Yes	Adult_Cortex:Fetal_Cortex:IMR90:Mesenchymal_Stem_Cell:Mesendoderm:Trophoblast-like_Cell:hESC	6.283e-11	rs35893220;rs4899292;rs1053018783;rs113848016;rs451676:rs35893220:rs4899292:rs4899292	43
ENSG00000259165	DDX18P1	14	69550115	69552106	1	pseudogene	NA	DDX18P1	NA	NA	9	12.88	0	NA	NA	NA	NA	Yes	Adult_Cortex:Left_Ventricle:Liver:Spleen:IMR90:Mesenchymal_Stem_Cell:Mesendoderm:Trophoblast-like_Cell:hESC	2.313e-10	rs35893220;rs4899292;rs1053018783;rs35893220:rs4899292:rs1053018783:rs451676:rs4899292;rs1053018783:rs1007407:rs4899292;rs451676:rs374527376:rs113848016	43
ENSG00000206768	Y_RNA	14	69610569	69610670	-1	misc_RNA	NA	NA	NA	NA	13	13.91	0	NA	NA	NA	NA	Yes	Adult_Cortex:Fetal_Cortex:IMR90:Mesenchymal_Stem_Cell:Mesendoderm:Trophoblast-like_Cell:hESC	6.283e-11	rs35893220;rs4899292;rs1053018783;rs451676:rs35893220:rs4899292:rs4899292	43
ENSG00000258957	RP11-363J20.1	14	69649737	69680809	-1	lincRNA	NA	NA	NA	NA	62	12.37	0	NA	NA	NA	NA	Yes	IMR90:Mesenchymal_Stem_Cell	1.987e-10	rs4899292;rs1053018783;rs35893220;rs35893220:rs4899292:rs1053018783:rs4899292;rs1053018783:rs113848016	43
ENSG00000081177	EXD2	14	69658228	69709075	1	protein_coding	55218	EXD2	1.11026e-08	-0.961556	74	14.62	0	NA	NA	NA	NA	Yes	Adult_Cortex:Fetal_Cortex:IMR90:Mesenchymal_Stem_Cell	6.283e-11	rs35893220;rs4899292;rs1053018783;rs451676:rs35893220:rs4899292:rs1053018783:rs4899292;rs1053018783:rs113848016	43
ENSG00000258520	RP11-363J20.2	14	69705883	69727284	-1	lincRNA	NA	NA	NA	NA	16	14.62	0	NA	NA	NA	NA	Yes	IMR90:Mesenchymal_Stem_Cell	6.283e-11	rs35893220;rs4899292;rs1053018783;rs4899292:rs35893220:rs4899292	43
ENSG00000100626	GALNT16	14	69725994	69821183	1	protein_coding	57452	GALNT16	0.0168277	NA	7	8.548	0	NA	NA	NA	NA	Yes	IMR90:Mesenchymal_Stem_Cell	6.283e-11	rs4899292;rs4899292:rs35893220:rs4899292;rs1053018783	43
ENSG00000100632	ERH	14	69846848	69865344	-1	protein_coding	2079	ERH	0.84606	-0.754299	0	0	0	NA	NA	NA	NA	Yes	Adult_Cortex:Fetal_Cortex:Left_Ventricle:Liver:GM12878:IMR90:Mesenchymal_Stem_Cell:Mesendoderm:Trophoblast-like_Cell:hESC	6.283e-11	rs451676:rs35893220:rs4899292:rs1053018783:rs4899292;rs1053018783:rs113848016	43
ENSG00000029364	SLC39A9	14	69864732	69929105	1	protein_coding	55334	SLC39A9	0.529199	-1.06	0	0	0	NA	NA	NA	NA	Yes	Adult_Cortex:Fetal_Cortex:Left_Ventricle:Liver:GM12878:IMR90:Mesenchymal_Stem_Cell:Mesendoderm:Trophoblast-like_Cell:hESC	6.283e-11	rs451676:rs35893220:rs4899292:rs1053018783:rs4899292;rs1053018783:rs113848016	43
ENSG00000175985	PLEKHD1	14	69951409	69995215	1	protein_coding	101930417	PLEKHD1	NA	NA	0	0	0	NA	NA	NA	NA	Yes	Fetal_Cortex:Aorta:Left_Ventricle:Liver:Spleen:GM12878:IMR90:Mesenchymal_Stem_Cell:Mesendoderm:Trophoblast-like_Cell:hESC	6.283e-11	rs35893220:rs4899292:rs1053018783:rs4899292;rs1053018783:rs113848016	43
ENSG00000244237	RP11-1046B16.1	14	70027736	70028187	-1	pseudogene	NA	NA	NA	NA	0	0	0	NA	NA	NA	NA	Yes	Liver:GM12878:IMR90:Mesenchymal_Stem_Cell:Trophoblast-like_Cell	6.283e-11	rs4899292;rs1053018783:rs35893220:rs4899292:rs1053018783:rs113848016	43
ENSG00000255994	CCDC177	14	70037483	70038032	-1	protein_coding	NA	CCDC177	NA	-0.14865	0	0	0	NA	NA	NA	NA	Yes	Liver:GM12878:IMR90:Mesenchymal_Stem_Cell:Trophoblast-like_Cell	6.283e-11	rs4899292;rs1053018783:rs35893220:rs4899292:rs1053018783:rs113848016	43
ENSG00000267909	CCDC177	14	70038216	70040339	-1	protein_coding	56936	NA	NA	-0.14865	0	0	0	NA	NA	NA	NA	Yes	Liver:GM12878:IMR90:Mesenchymal_Stem_Cell:Trophoblast-like_Cell	6.283e-11	rs4899292;rs1053018783:rs35893220:rs4899292:rs1053018783:rs113848016	43
ENSG00000258431	RP1-292L20.2	14	71325561	71326146	-1	pseudogene	NA	NA	NA	NA	0	0	0	NA	NA	NA	NA	Yes	Fetal_Cortex	9.939e-10	rs35893220:rs4899292:rs1053018783	43
ENSG00000080815	PSEN1	14	73603126	73690399	1	protein_coding	5663	PSEN1	0.997601	-0.296032	0	0	0	NA	NA	NA	NA	Yes	Adult_Cortex:IMR90	3.276e-09	rs10143492	44
ENSG00000258586	RP5-1021I20.2	14	74289262	74296838	-1	lincRNA	100506498	NA	NA	NA	0	0	0	NA	NA	NA	NA	Yes	Promoter_anchored_loops	4.366e-08	rs10143492	44
ENSG00000270140	RP5-1021I20.6	14	74371970	74372339	1	sense_intronic	NA	NA	NA	NA	0	0	0	NA	NA	NA	NA	Yes	Mesenchymal_Stem_Cell	1.172e-09	rs10143492	44
ENSG00000199472	Y_RNA	14	74373019	74373130	-1	misc_RNA	NA	NA	NA	NA	0	0	0	NA	NA	NA	NA	Yes	Mesenchymal_Stem_Cell	1.172e-09	rs10143492	44
ENSG00000258513	RP5-892G5.2	14	74659292	74659526	1	pseudogene	NA	NA	NA	NA	0	0	0	NA	NA	NA	NA	Yes	Promoter_anchored_loops	4.366e-08	rs10143492	44
ENSG00000119688	ABCD4	14	74752126	74769759	-1	protein_coding	5826	ABCD4	1.39849e-08	1.81268	0	0	0	NA	NA	NA	NA	Yes	Adult_Cortex	1.242e-08	rs10143492	44
ENSG00000258559	AC005519.4	14	74755830	74761128	-1	sense_overlapping	NA	NA	NA	NA	0	0	0	NA	NA	NA	NA	Yes	Adult_Cortex	1.242e-08	rs10143492	44
ENSG00000133980	VRTN	14	74769772	74826711	1	protein_coding	55237	VRTN	0.858358	-0.703183	0	0	0	NA	NA	NA	NA	Yes	Adult_Cortex	1.242e-08	rs10143492	44
ENSG00000177776	RPS2P2	14	74844521	74845121	-1	pseudogene	NA	RPS2P2	NA	NA	0	0	0	NA	NA	NA	NA	Yes	Promoter_anchored_loops:IMR90:Mesenchymal_Stem_Cell	1.172e-09	rs10143492	44
ENSG00000183379	SYNDIG1L	14	74872596	74892805	-1	protein_coding	646658	SYNDIG1L	0.00366418	0.787003	0	0	0	NA	NA	NA	NA	Yes	IMR90:Mesenchymal_Stem_Cell	1.172e-09	rs10143492	44
ENSG00000270000	RP3-449M8.9	14	74938633	74939063	-1	lincRNA	NA	NA	NA	NA	0	0	0	NA	NA	NA	NA	Yes	IMR90:Mesenchymal_Stem_Cell	1.172e-09	rs10143492	44
ENSG00000259005	RP3-449M8.6	14	74940710	74941567	-1	lincRNA	NA	NA	NA	NA	0	0	0	NA	NA	NA	NA	Yes	IMR90:Mesenchymal_Stem_Cell	1.172e-09	rs10143492	44
ENSG00000119655	NPC2	14	74942895	74960880	-1	protein_coding	10577	NPC2	0.00870069	NA	0	0	0	NA	NA	NA	NA	Yes	Adult_Cortex:Fetal_Cortex:Liver:IMR90:Mesenchymal_Stem_Cell:Mesendoderm:Trophoblast-like_Cell:hESC	1.172e-09	rs10143492	44
ENSG00000265649	MIR4709	14	74946836	74946907	-1	miRNA	100616211	MIR4709	NA	NA	0	0	0	NA	NA	NA	NA	Yes	IMR90:Mesenchymal_Stem_Cell	1.172e-09	rs10143492	44
ENSG00000258769	RAP1AP	14	74949688	74950138	1	pseudogene	NA	RAP1AP	NA	NA	0	0	0	NA	NA	NA	NA	Yes	Adult_Cortex:IMR90:Mesenchymal_Stem_Cell	1.172e-09	rs10143492	44
ENSG00000165898	ISCA2	14	74960423	74963809	1	protein_coding	122961	ISCA2	6.27266e-05	0.667703	0	0	0	NA	NA	NA	NA	Yes	Adult_Cortex:Fetal_Cortex:Liver:IMR90:Mesenchymal_Stem_Cell:Mesendoderm:Trophoblast-like_Cell:hESC	1.172e-09	rs10143492	44
ENSG00000119681	LTBP2	14	74964873	75079306	-1	protein_coding	4053	LTBP2	0.0187347	-0.951916	0	0	0	NA	NA	NA	NA	Yes	IMR90:Mesenchymal_Stem_Cell	1.172e-09	rs10143492	44
ENSG00000258425	CTD-2207P18.1	14	75018884	75026751	1	lincRNA	NA	NA	NA	NA	0	0	0	NA	NA	NA	NA	Yes	IMR90:Mesenchymal_Stem_Cell:Mesendoderm:Trophoblast-like_Cell:hESC	1.172e-09	rs10143492	44
ENSG00000258976	CTD-2207P18.2	14	75081396	75083350	-1	lincRNA	NA	NA	NA	NA	0	0	0	NA	NA	NA	NA	Yes	Adult_Cortex:Fetal_Cortex:Left_Ventricle:GM12878:IMR90:Mesenchymal_Stem_Cell:Mesendoderm:hESC	1.172e-09	rs10143492	44
ENSG00000119682	AREL1	14	75120140	75179818	-1	protein_coding	9870	AREL1	0.0118021	-0.560095	1	8.381	76	7.54119e-10	1.07503e-05	GTEx/v8/Brain_Cerebellar_Hemisphere:GTEx/v8/Brain_Cortex:GTEx/v8/Brain_Frontal_Cortex_BA9	-	Yes	Promoter_anchored_loops	1.172e-09	rs10143492	44
ENSG00000258439	RP11-173A8.2	14	75124752	75125293	1	pseudogene	NA	NA	NA	NA	0	0	0	NA	NA	NA	NA	Yes	Aorta:Liver:GM12878:IMR90:Mesenchymal_Stem_Cell:Mesendoderm:Trophoblast-like_Cell:hESC	1.172e-09	rs10143492	44
ENSG00000214670	AC007956.1	14	75158879	75179800	-1	protein_coding	NA	NA	NA	NA	1	8.381	0	NA	NA	NA	NA	Yes	Promoter_anchored_loops	8.911e-09	rs10143492	44
ENSG00000222604	SNORA7	14	75178654	75178748	1	snoRNA	NA	NA	NA	NA	1	8.381	0	NA	NA	NA	NA	Yes	Promoter_anchored_loops	8.911e-09	rs10143492	44
ENSG00000119616	FCF1	14	75179847	75203394	1	protein_coding	51077	FCF1	0.934257	-1.34336	6	11.4	0	NA	NA	NA	NA	Yes	Promoter_anchored_loops	1.172e-09	rs10143492	44
ENSG00000119596	YLPM1	14	75230069	75322244	1	protein_coding	56252	YLPM1	0.999933	-0.911821	57	13.1	0	NA	NA	NA	NA	Yes	Promoter_anchored_loops:Left_Ventricle:GM12878:IMR90:Mesenchymal_Stem_Cell:Mesendoderm:Trophoblast-like_Cell:hESC	2.054e-09	rs10143492	44
ENSG00000259606	RP11-316E14.6	14	75310727	75322378	1	antisense	NA	NA	NA	NA	12	13.08	0	NA	NA	NA	NA	Yes	Left_Ventricle:GM12878:IMR90:Mesenchymal_Stem_Cell:Mesendoderm:Trophoblast-like_Cell:hESC	1.172e-09	rs10143492	44
ENSG00000119608	PROX2	14	75319736	75330537	-1	protein_coding	283571	PROX2	7.88535e-07	0.50268	14	13.08	0	NA	NA	NA	NA	Yes	Aorta:Liver:Spleen:GM12878:IMR90:Mesenchymal_Stem_Cell:Mesendoderm:Trophoblast-like_Cell:hESC	1.172e-09	rs10143492	44
ENSG00000258587	RP11-316E14.2	14	75340387	75340957	1	pseudogene	NA	NA	NA	NA	18	12	0	NA	NA	NA	NA	Yes	Adult_Cortex:Aorta:Liver:Spleen:GM12878:IMR90:Mesenchymal_Stem_Cell:Mesendoderm:Trophoblast-like_Cell:hESC	1.172e-09	rs10143492	44
ENSG00000119689	DLST	14	75348594	75370448	1	protein_coding	1743	DLST	0.950394	0.114612	31	15.09	6	8.29716e-06	0.0103043	GTEx/v8/Brain_Cerebellum	-	Yes	Adult_Cortex:Aorta:Liver:Spleen:GM12878:IMR90:Mesenchymal_Stem_Cell:Mesendoderm:Trophoblast-like_Cell:hESC	1.172e-09	rs10143492	44
ENSG00000198208	RPS6KL1	14	75370657	75390099	-1	protein_coding	83694	RPS6KL1	0.000674281	0.895648	11	15.09	81	6.12558e-12	4.24338e-12	GTEx/v8/Adrenal_Gland	+	Yes	Adult_Cortex:Aorta:Liver:Spleen:GM12878:IMR90:Mesenchymal_Stem_Cell:Mesendoderm:Trophoblast-like_Cell:hESC	1.172e-09	rs10143492	44
ENSG00000119630	PGF	14	75408537	75422487	-1	protein_coding	5228	PGF	0.898304	0.707089	0	0	0	NA	NA	NA	NA	Yes	Adult_Cortex:Spleen:GM12878:IMR90:Mesenchymal_Stem_Cell	2.054e-09	rs10143492	44
ENSG00000119718	EIF2B2	14	75469614	75476292	1	protein_coding	8892	EIF2B2	0.000428256	-0.0390456	0	0	0	NA	NA	NA	NA	Yes	Adult_Cortex:IMR90:Mesenchymal_Stem_Cell:Mesendoderm:Trophoblast-like_Cell:hESC	2.054e-09	rs10143492	44
ENSG00000258646	RP11-950C14.3	14	75471422	75475184	-1	antisense	NA	NA	NA	NA	0	0	0	NA	NA	NA	NA	Yes	Adult_Cortex:IMR90:Mesenchymal_Stem_Cell:Mesendoderm:Trophoblast-like_Cell:hESC	2.054e-09	rs10143492	44
ENSG00000119684	MLH3	14	75480467	75518235	-1	protein_coding	27030	MLH3	0.000425002	-0.700881	0	0	0	NA	NA	NA	NA	Yes	Adult_Cortex:Aorta:Left_Ventricle:Liver:Lung:GM12878:IMR90:Mesenchymal_Stem_Cell:Mesendoderm:Trophoblast-like_Cell:hESC	1.172e-09	rs10143492	44
ENSG00000206924	RNU6-689P	14	75487464	75487570	1	snRNA	NA	RNU6-689P	NA	NA	0	0	0	NA	NA	NA	NA	Yes	Adult_Cortex:Aorta:Left_Ventricle:Liver:Lung:GM12878:IMR90:Mesenchymal_Stem_Cell:Mesendoderm:Trophoblast-like_Cell:hESC	1.172e-09	rs10143492	44
ENSG00000119640	ACYP1	14	75519924	75536186	-1	protein_coding	97	ACYP1	0.223002	-0.0927418	0	0	6	8.53048e-06	0.0256698	GTEx/v8/Brain_Frontal_Cortex_BA9	-	Yes	Adult_Cortex:Aorta:Left_Ventricle:Liver:Lung:Pancreas:Right_Ventricle:Spleen:GM12878:IMR90:Mesenchymal_Stem_Cell:Mesendoderm:Neural_Progenitor_Cell:Trophoblast-like_Cell:hESC	1.172e-09	rs10143492	44
ENSG00000119703	ZC2HC1C	14	75530873	75545126	1	protein_coding	79696	ZC2HC1C	1.62188e-06	-0.426602	0	0	0	NA	NA	NA	NA	Yes	Adult_Cortex:Aorta:Left_Ventricle:Liver:Lung:Pancreas:Right_Ventricle:Spleen:GM12878:IMR90:Mesenchymal_Stem_Cell:Mesendoderm:Neural_Progenitor_Cell:Trophoblast-like_Cell:hESC	1.172e-09	rs10143492	44
ENSG00000119638	NEK9	14	75548822	75594047	-1	protein_coding	91754	NEK9	1.19202e-06	-0.674712	0	0	0	NA	NA	NA	NA	Yes	Adult_Cortex:Aorta:Hippocampus:Left_Ventricle:Liver:Lung:Right_Ventricle:Spleen:GM12878:IMR90:Mesenchymal_Stem_Cell:Mesendoderm:Neural_Progenitor_Cell:Trophoblast-like_Cell:hESC	2.054e-09	rs10143492	44
ENSG00000258978	HIF1AP1	14	75583129	75583303	-1	pseudogene	NA	HIF1AP1	NA	NA	0	0	0	NA	NA	NA	NA	Yes	Aorta:Hippocampus:Left_Ventricle:Liver:Lung:Right_Ventricle:Spleen:GM12878:IMR90:Mesenchymal_Stem_Cell:Mesendoderm:Neural_Progenitor_Cell:Trophoblast-like_Cell:hESC	2.054e-09	rs10143492	44
ENSG00000259138	RP11-950C14.7	14	75593856	75603633	1	antisense	NA	NA	NA	NA	0	0	0	NA	NA	NA	NA	Yes	Adult_Cortex:Aorta:Hippocampus:Left_Ventricle:Liver:Lung:Right_Ventricle:Spleen:GM12878:IMR90:Mesenchymal_Stem_Cell:Mesendoderm:Neural_Progenitor_Cell:Trophoblast-like_Cell:hESC	2.054e-09	rs10143492	44
ENSG00000170348	TMED10	14	75598173	75643334	-1	protein_coding	10972	TMED10	0.718151	-0.509671	0	0	0	NA	NA	NA	NA	Yes	Adult_Cortex:Left_Ventricle:GM12878:IMR90:Mesenchymal_Stem_Cell	2.054e-09	rs10143492	44
ENSG00000252013	RNU4ATAC14P	14	75668784	75668872	-1	snRNA	NA	RNU4ATAC14P	NA	NA	0	0	0	NA	NA	NA	NA	Yes	Left_Ventricle:GM12878:IMR90:Mesenchymal_Stem_Cell	2.054e-09	rs10143492	44
ENSG00000258740	RP11-293M10.1	14	75705319	75735986	-1	protein_coding	NA	NA	NA	NA	0	0	0	NA	NA	NA	NA	Yes	Promoter_anchored_loops:IMR90	2.088e-09	rs10143492	44
ENSG00000258820	RP11-293M10.2	14	75726114	75738653	1	antisense	NA	NA	NA	NA	0	0	0	NA	NA	NA	NA	Yes	Promoter_anchored_loops:IMR90	2.054e-09	rs10143492	44
ENSG00000170345	FOS	14	75745477	75748933	1	protein_coding	2353	FOS	0.435711	-0.546699	0	0	0	NA	NA	NA	NA	Yes	Promoter_anchored_loops:IMR90	2.088e-09	rs10143492	44
ENSG00000119660	RP11-293M10.4	14	75758809	75761016	-1	pseudogene	NA	NA	NA	NA	0	0	0	NA	NA	NA	NA	Yes	Adult_Cortex:Left_Ventricle:GM12878:IMR90:Mesenchymal_Stem_Cell:Mesendoderm:Trophoblast-like_Cell	2.054e-09	rs10143492	44
ENSG00000259687	RP11-293M10.5	14	75761107	75763341	1	lincRNA	731223	NA	NA	NA	0	0	0	NA	NA	NA	NA	Yes	Adult_Cortex:Left_Ventricle:GM12878:IMR90:Mesenchymal_Stem_Cell:Mesendoderm:Trophoblast-like_Cell	2.054e-09	rs10143492	44
ENSG00000259319	RP11-293M10.6	14	75890386	75894444	-1	antisense	NA	NA	NA	NA	0	0	0	NA	NA	NA	NA	Yes	Spleen:GM12878:IMR90:Mesenchymal_Stem_Cell:Mesendoderm:Trophoblast-like_Cell:hESC	2.054e-09	rs10143492	44
ENSG00000140044	JDP2	14	75894419	75940814	1	protein_coding	122953	JDP2	0.856106	-0.314638	0	0	0	NA	NA	NA	NA	Yes	Spleen:GM12878:IMR90:Mesenchymal_Stem_Cell:Mesendoderm:Trophoblast-like_Cell:hESC	2.054e-09	rs10143492	44
ENSG00000156127	BATF	14	75988768	76013358	1	protein_coding	10538	BATF	0.744905	-0.71	0	0	0	NA	NA	NA	NA	Yes	GM12878:IMR90:Mesenchymal_Stem_Cell:Mesendoderm:Trophoblast-like_Cell	2.054e-09	rs10143492	44
ENSG00000119685	TTLL5	14	76099968	76421421	1	protein_coding	23093	TTLL5	1.97991e-09	-0.328447	0	0	0	NA	NA	NA	NA	Yes	Mesenchymal_Stem_Cell:Trophoblast-like_Cell	2.054e-09	rs10143492	44
ENSG00000221257	AC012175.1	16	5810688	5810789	-1	miRNA	NA	NA	NA	NA	0	0	0	NA	NA	NA	NA	Yes	Mesenchymal_Stem_Cell	1.207e-08	rs7191200	45
ENSG00000270440	RP11-19H6.1	16	5888132	5888662	-1	pseudogene	NA	NA	NA	NA	0	0	0	NA	NA	NA	NA	Yes	IMR90:Mesenchymal_Stem_Cell:Mesendoderm:Trophoblast-like_Cell	1.207e-08	rs7191200	45
ENSG00000078328	RBFOX1	16	6069095	7763340	1	protein_coding	54715	RBFOX1	0.935961	1.09605	42	18.05	0	NA	NA	NA	NA	No	NA	1.207e-08	rs7191200	45
ENSG00000257180	RP11-509E10.1	16	6106976	6142955	1	sense_intronic	NA	NA	NA	NA	0	0	0	NA	NA	NA	NA	Yes	IMR90	1.207e-08	rs7191200	45
ENSG00000260835	RP11-468I15.1	16	6623768	6627360	1	sense_intronic	NA	NA	NA	NA	0	0	0	NA	NA	NA	NA	Yes	IMR90	1.207e-08	rs7191200	45
ENSG00000259963	RP11-185J20.2	16	6771787	6771961	1	pseudogene	NA	NA	NA	NA	0	0	0	NA	NA	NA	NA	Yes	Mesendoderm:hESC	1.207e-08	rs7191200	45
ENSG00000252080	RNU7-99P	16	6798909	6798970	1	snRNA	NA	RNU7-99P	NA	NA	0	0	0	NA	NA	NA	NA	Yes	Mesendoderm:hESC	1.207e-08	rs7191200	45
ENSG00000212189	RNU6-328P	16	7054008	7054113	-1	snRNA	NA	RNU6-328P	NA	NA	0	0	0	NA	NA	NA	NA	Yes	Mesendoderm:hESC	1.207e-08	rs7191200	45
ENSG00000240419	RP11-545E8.1	16	7176294	7176640	-1	pseudogene	NA	NA	NA	NA	0	0	0	NA	NA	NA	NA	Yes	Mesendoderm:hESC	1.207e-08	rs7191200	45
ENSG00000252405	snoMe28S-Am2634	16	7481218	7481297	1	snoRNA	NA	NA	NA	NA	0	0	0	NA	NA	NA	NA	Yes	Mesendoderm:hESC	1.207e-08	rs7191200	45
ENSG00000261198	RP11-26O3.1	16	7664232	7664994	-1	antisense	NA	NA	NA	NA	42	18.05	0	NA	NA	NA	NA	No	NA	1.207e-08	rs7191200	45
ENSG00000252138	SNORA40	16	7776843	7776953	-1	snoRNA	NA	NA	NA	NA	0	0	0	NA	NA	NA	NA	Yes	Left_Ventricle:IMR90:Mesenchymal_Stem_Cell:Mesendoderm:Trophoblast-like_Cell:hESC	1.207e-08	rs7191200	45
ENSG00000260289	CTD-2535I10.1	16	7938491	7944397	-1	lincRNA	NA	NA	NA	NA	0	0	0	NA	NA	NA	NA	Yes	Mesendoderm	1.207e-08	rs7191200	45
ENSG00000222109	AC093515.1	16	7949340	7949433	-1	miRNA	NA	NA	NA	NA	0	0	0	NA	NA	NA	NA	Yes	Mesendoderm	1.207e-08	rs7191200	45
ENSG00000260003	RP11-279O17.2	16	8326265	8345702	-1	lincRNA	NA	NA	NA	NA	0	0	0	NA	NA	NA	NA	Yes	Mesenchymal_Stem_Cell:Mesendoderm:hESC	1.207e-08	rs7191200	45
ENSG00000261319	RP11-279O17.1	16	8348494	8349774	1	lincRNA	NA	NA	NA	NA	0	0	0	NA	NA	NA	NA	Yes	Mesenchymal_Stem_Cell:Mesendoderm:hESC	1.207e-08	rs7191200	45
ENSG00000264844	AC018767.1	16	8359541	8359659	-1	miRNA	NA	NA	NA	NA	0	0	0	NA	NA	NA	NA	Yes	Mesenchymal_Stem_Cell:Mesendoderm:hESC	1.207e-08	rs7191200	45
ENSG00000260058	RP11-279O17.3	16	8359964	8407862	1	lincRNA	NA	NA	NA	NA	0	0	0	NA	NA	NA	NA	Yes	IMR90:Mesenchymal_Stem_Cell:Mesendoderm:hESC	1.207e-08	rs7191200	45
ENSG00000259819	RP11-568A19.1	16	8419866	8426278	1	lincRNA	NA	NA	NA	NA	0	0	0	NA	NA	NA	NA	Yes	Left_Ventricle:IMR90:Mesenchymal_Stem_Cell:Mesendoderm:Trophoblast-like_Cell:hESC	1.207e-08	rs7191200	45
ENSG00000260379	RP11-483K5.2	16	8558071	8558587	1	pseudogene	NA	NA	NA	NA	0	0	0	NA	NA	NA	NA	Yes	Mesendoderm:hESC	1.207e-08	rs7191200	45
ENSG00000252927	RNA5SP404	16	9693954	9694085	1	rRNA	NA	RNA5SP404	NA	NA	0	0	0	NA	NA	NA	NA	Yes	IMR90	1.207e-08	rs7191200	45
ENSG00000260432	RP11-297M9.2	16	9847272	9851895	-1	lincRNA	NA	NA	NA	NA	0	0	0	NA	NA	NA	NA	Yes	IMR90	1.207e-08	rs7191200	45
ENSG00000261810	RP11-895K13.2	16	10127541	10131154	1	antisense	NA	NA	NA	NA	0	0	0	NA	NA	NA	NA	Yes	IMR90:Mesenchymal_Stem_Cell	1.207e-08	rs7191200	45
ENSG00000261647	IMPDH1P11	16	10205239	10206742	1	pseudogene	NA	IMPDH1P11	NA	NA	0	0	0	NA	NA	NA	NA	Yes	Mesenchymal_Stem_Cell	1.207e-08	rs7191200	45
ENSG00000265566	RN7SL605P	17	2657126	2657430	1	misc_RNA	NA	RN7SL605P	NA	NA	0	0	91	1.80406e-08	4.73664e-10	GTEx/v8/Brain_Anterior_cingulate_cortex_BA24:GTEx/v8/Brain_Cerebellar_Hemisphere:GTEx/v8/Brain_Frontal_Cortex_BA9:GTEx/v8/Brain_Putamen_basal_ganglia:GTEx/v8/Brain_Substantia_nigra	-	No	NA	1.995e-08	rs56285907;rs1785499;rs543725	35
ENSG00000005100	DHX33	17	5344232	5372380	-1	protein_coding	56919	DHX33	0.00838228	-0.549098	0	0	0	NA	NA	NA	NA	Yes	IMR90	7.12e-07	rs28447074	46
ENSG00000262099	CTC-524C5.5	17	5372412	5373680	1	lincRNA	NA	NA	NA	NA	0	0	0	NA	NA	NA	NA	Yes	IMR90	7.12e-07	rs28447074	46
ENSG00000072849	DERL2	17	5374571	5390131	-1	protein_coding	51009	DERL2	0.93296	-0.802029	0	0	0	NA	NA	NA	NA	Yes	IMR90	7.12e-07	rs28447074	46
ENSG00000167842	MIS12	17	5389605	5394134	1	protein_coding	79003	MIS12	0.0205976	2.14594	0	0	0	NA	NA	NA	NA	Yes	IMR90	7.12e-07	rs28447074	46
ENSG00000215041	NEURL4	17	7218947	7232712	-1	protein_coding	84461	NEURL4	0.999977	-0.520877	0	0	0	NA	NA	NA	NA	Yes	Promoter_anchored_loops	1.414e-08	rs28447074	46
ENSG00000224647	AC026954.6	17	7233771	7238732	1	pseudogene	NA	NA	NA	NA	0	0	0	NA	NA	NA	NA	Yes	Promoter_anchored_loops	1.414e-08	rs28447074	46
ENSG00000072818	ACAP1	17	7239848	7254797	1	protein_coding	9744	ACAP1	0.237756	-0.214185	0	0	0	NA	NA	NA	NA	Yes	Promoter_anchored_loops	1.414e-08	rs28447074	46
ENSG00000205544	TMEM256	17	7306294	7307456	-1	protein_coding	254863	TMEM256	2.94821e-05	-0.394809	0	0	18	1.75915e-05	0.0354384	BRAINEAC/SNIG	NA	No	NA	1.631e-09	rs28447074	46
ENSG00000181284	TMEM102	17	7338762	7340998	1	protein_coding	284114	TMEM102	NA	0.0166729	0	0	0	NA	NA	NA	NA	Yes	Adult_Cortex	1.387e-08	rs28447074	46
ENSG00000238917	SNORD10	17	7480129	7480270	1	snoRNA	NA	SNORD10	NA	NA	0	0	13	3.38406e-06	0.00941853	GTEx/v8/Brain_Cerebellum	+	No	NA	1.631e-09	rs28447074	46
ENSG00000129245	FXR2	17	7494548	7518189	-1	protein_coding	9513	FXR2	0.99977	NA	0	0	0	NA	NA	NA	NA	Yes	Adult_Cortex:Fetal_Cortex	1.631e-09	rs28447074:rs1421864446	46
ENSG00000251860	snoU13	17	7514499	7514591	1	snoRNA	NA	NA	NA	NA	0	0	0	NA	NA	NA	NA	Yes	Adult_Cortex:Fetal_Cortex	1.631e-09	rs28447074:rs1421864446	46
ENSG00000268503	AC007421.1	17	7517264	7517427	1	protein_coding	NA	NA	NA	NA	0	0	0	NA	NA	NA	NA	Yes	Adult_Cortex:Fetal_Cortex	1.631e-09	rs28447074:rs1421864446	46
ENSG00000129214	SHBG	17	7517382	7536700	1	protein_coding	6462	SHBG	0.000188842	0.23975	0	0	0	NA	NA	NA	NA	Yes	Adult_Cortex:Fetal_Cortex	1.631e-09	rs28447074:rs1421864446	46
ENSG00000262251	RP11-199F11.2	17	7588578	7589689	-1	sense_intronic	NA	NA	NA	NA	0	0	3	1.66832e-05	0.0196687	GTEx/v8/Adrenal_Gland	+	Yes	Adult_Cortex:Fetal_Cortex	1.631e-09	rs28447074;rs28447074:rs1421864446	46
ENSG00000141499	WRAP53	17	7589389	7606820	1	protein_coding	55135	WRAP53	0.617463	-1.78612	0	0	0	NA	NA	NA	NA	Yes	Adult_Cortex:Fetal_Cortex	1.631e-09	rs28447074:rs1421864446	46
ENSG00000183914	DNAH2	17	7620672	7737062	1	protein_coding	146754	DNAH2	2.48852e-21	0.332994	0	0	1	0.000343193	0.0437369	BRAINEAC/PUTM	NA	No	NA	1.496e-07	rs28447074	46
ENSG00000132510	KDM6B	17	7743222	7758114	1	protein_coding	23135	KDM6B	0.999994	-0.597454	0	0	0	NA	NA	NA	NA	Yes	Promoter_anchored_loops	1.531e-07	rs28447074	46
ENSG00000183011	LSMD1	17	7760003	7788556	-1	protein_coding	84316	LSMD1	0.00287648	-0.647347	0	0	0	NA	NA	NA	NA	Yes	Adult_Cortex:Fetal_Cortex:Left_Ventricle:GM12878	1.631e-09	rs28447074:rs1421864446	46
ENSG00000182224	CYB5D1	17	7761064	7765600	1	protein_coding	124637	CYB5D1	4.5752e-05	-1.96605	0	0	0	NA	NA	NA	NA	Yes	Left_Ventricle:GM12878	1.631e-09	rs28447074:rs1421864446	46
ENSG00000170004	CHD3	17	7788124	7816078	1	protein_coding	1107	CHD3	1	-0.359996	0	0	0	NA	NA	NA	NA	Yes	Adult_Cortex:Fetal_Cortex:Left_Ventricle:GM12878	1.631e-09	rs28447074:rs1421864446	46
ENSG00000252835	SCARNA21	17	7809440	7809578	1	snoRNA	677763	SCARNA21	NA	NA	0	0	0	NA	NA	NA	NA	Yes	IMR90	1.631e-09	rs1421864446:rs28447074	46
ENSG00000179859	AC025335.1	17	7816642	7819271	-1	antisense	284023	NA	NA	NA	0	0	0	NA	NA	NA	NA	Yes	IMR90	1.631e-09	rs1421864446:rs28447074	46
ENSG00000170049	KCNAB3	17	7825177	7833121	-1	protein_coding	9196	KCNAB3	6.03306e-12	-0.0306089	0	0	0	NA	NA	NA	NA	Yes	Adult_Cortex:IMR90	1.631e-09	rs28447074:rs1421864446	46
ENSG00000262730	RP11-1099M24.7	17	7829249	7833940	-1	protein_coding	NA	NA	NA	NA	0	0	0	NA	NA	NA	NA	Yes	Adult_Cortex:IMR90	1.631e-09	rs28447074:rs1421864446	46
ENSG00000170043	TRAPPC1	17	7833663	7835441	-1	protein_coding	58485	TRAPPC1	0.227722	-0.0158494	0	0	0	NA	NA	NA	NA	Yes	Adult_Cortex:IMR90	1.631e-09	rs28447074:rs1421864446	46
ENSG00000170037	CNTROB	17	7835419	7853236	1	protein_coding	116840	CNTROB	1.23733e-11	0.194206	0	0	0	NA	NA	NA	NA	Yes	Adult_Cortex:IMR90	1.631e-09	rs28447074:rs1421864446	46
ENSG00000263427	RP11-599B13.3	17	7959543	7960939	-1	lincRNA	NA	NA	NA	NA	0	0	0	NA	NA	NA	NA	Yes	Promoter_anchored_loops:Adult_Cortex	1.631e-09	rs28447074:rs1421864446	46
ENSG00000179148	ALOXE3	17	7999218	8022365	-1	protein_coding	59344	ALOXE3	2.16325e-13	0.822045	0	0	0	NA	NA	NA	NA	Yes	Promoter_anchored_loops:Adult_Cortex:Fetal_Cortex:Left_Ventricle:Liver:Pancreas:Spleen:GM12878:IMR90:Mesenchymal_Stem_Cell:Mesendoderm:Neural_Progenitor_Cell:Trophoblast-like_Cell:hESC	1.631e-09	rs28447074:rs1421864446	46
ENSG00000179111	HES7	17	8023908	8027410	-1	protein_coding	84667	HES7	0.782884	0.446452	0	0	0	NA	NA	NA	NA	Yes	Promoter_anchored_loops:Adult_Cortex:Fetal_Cortex:Left_Ventricle:Liver:Pancreas:Spleen:GM12878:IMR90:Mesenchymal_Stem_Cell:Mesendoderm:Neural_Progenitor_Cell:Trophoblast-like_Cell:hESC	1.631e-09	rs28447074:rs1421864446	46
ENSG00000179094	PER1	17	8043790	8059824	-1	protein_coding	102465532	PER1	0.875749	-0.517542	20	17.98	0	NA	NA	NA	NA	Yes	Adult_Cortex:Fetal_Cortex	1.631e-09	rs28447074;rs1421864446:rs28447074	46
ENSG00000263620	RP11-599B13.6	17	8054134	8066293	-1	protein_coding	NA	NA	NA	NA	23	17.98	0	NA	NA	NA	NA	Yes	Adult_Cortex:Fetal_Cortex	1.631e-09	rs28447074;rs1421864446:rs28447074	46
ENSG00000220205	VAMP2	17	8062467	8066864	-1	protein_coding	6844	VAMP2	0.837118	-0.172652	25	17.98	43	6.47995e-17	1.88018e-12	GTEx/v8/Brain_Anterior_cingulate_cortex_BA24:GTEx/v8/Brain_Caudate_basal_ganglia:GTEx/v8/Brain_Cerebellar_Hemisphere:GTEx/v8/Brain_Cerebellum:GTEx/v8/Brain_Cortex:GTEx/v8/Brain_Frontal_Cortex_BA9:GTEx/v8/Brain_Hippocampus:GTEx/v8/Brain_Hypothalamus:GTEx/v8/Brain_Nucleus_accumbens_basal_ganglia:GTEx/v8/Brain_Putamen_basal_ganglia:GTEx/v8/Brain_Spinal_cord_cervical_c-1:GTEx/v8/Brain_Substantia_nigra	+	Yes	Adult_Cortex:Fetal_Cortex	1.631e-09	rs28447074;rs1421864446:rs28447074	46
ENSG00000179029	TMEM107	17	8076555	8079717	-1	protein_coding	84314	TMEM107	0.0289056	-0.522384	21	11.01	0	NA	NA	NA	NA	No	NA	1.631e-09	rs28447074;rs1421864446	46
ENSG00000200463	SNORD118	17	8076772	8076905	-1	snoRNA	727676	SNORD118	NA	NA	18	11.01	0	NA	NA	NA	NA	No	NA	1.631e-09	rs28447074;rs1421864446	46
ENSG00000266824	RP11-599B13.7	17	8080130	8086130	1	lincRNA	NA	NA	NA	NA	16	11.01	0	NA	NA	NA	NA	Yes	Adult_Cortex:Fetal_Cortex:GM12878:IMR90	1.631e-09	rs28447074;rs1421864446	46
ENSG00000266638	AC129492.1	17	8090493	8090577	1	miRNA	NA	NA	NA	NA	12	7.917	0	NA	NA	NA	NA	Yes	Adult_Cortex:Fetal_Cortex:GM12878:IMR90	1.631e-09	rs1421864446;rs28447074	46
ENSG00000196544	C17orf59	17	8091652	8093564	-1	protein_coding	54785	C17orf59	NA	-0.989136	16	7.917	0	NA	NA	NA	NA	Yes	Adult_Cortex:Fetal_Cortex:GM12878:IMR90	1.631e-09	rs1421864446;rs28447074	46
ENSG00000271002	RP11-599B13.8	17	8102441	8102755	-1	pseudogene	NA	NA	NA	NA	15	7.917	0	NA	NA	NA	NA	Yes	Adult_Cortex:Fetal_Cortex:GM12878:IMR90	1.631e-09	rs28447074;rs28447074:rs1421864446	46
ENSG00000178999	AURKB	17	8108056	8113918	-1	protein_coding	9212	AURKB	0.00588234	-0.16188	17	7.917	0	NA	NA	NA	NA	Yes	GM12878:IMR90	1.414e-08	rs28447074	46
ENSG00000178977	LINC00324	17	8123960	8127361	-1	lincRNA	284029	LINC00324	NA	NA	4	6.738	0	NA	NA	NA	NA	Yes	Adult_Cortex:Fetal_Cortex:GM12878:IMR90	1.631e-09	rs28447074;rs28447074:rs1421864446	46
ENSG00000269928	RP11-849F2.8	17	8128139	8128798	-1	lincRNA	NA	NA	NA	NA	3	2.35	0	NA	NA	NA	NA	Yes	Adult_Cortex:Fetal_Cortex:GM12878:IMR90	1.631e-09	rs28447074;rs28447074:rs1421864446	46
ENSG00000178971	CTC1	17	8130191	8151362	-1	protein_coding	80169	CTC1	3.51223e-07	NA	3	8.867	0	NA	NA	NA	NA	Yes	Adult_Cortex:Fetal_Cortex:GM12878:IMR90	1.631e-09	rs28447074;rs28447074:rs1421864446	46
ENSG00000178921	PFAS	17	8150936	8173809	1	protein_coding	5198	PFAS	2.79097e-08	-0.866843	2	8.867	0	NA	NA	NA	NA	Yes	Adult_Cortex:Fetal_Cortex:GM12878:IMR90	1.631e-09	rs28447074;rs28447074:rs1421864446	46
ENSG00000269947	RP11-849F2.9	17	8181081	8181754	1	lincRNA	NA	NA	NA	NA	0	0	0	NA	NA	NA	NA	Yes	Promoter_anchored_loops	7.12e-07	rs28447074	46
ENSG00000125434	SLC25A35	17	8191081	8198661	-1	protein_coding	399512	SLC25A35	3.54304e-09	-0.398012	0	0	0	NA	NA	NA	NA	Yes	Promoter_anchored_loops:Adult_Cortex	7.12e-07	rs28447074	46
ENSG00000108961	RANGRF	17	8191815	8193410	1	protein_coding	29098	RANGRF	0.0207633	-0.220162	0	0	0	NA	NA	NA	NA	Yes	Promoter_anchored_loops:Adult_Cortex	7.12e-07	rs28447074	46
ENSG00000271029	RP11-849F2.10	17	8199823	8200534	-1	pseudogene	NA	NA	NA	NA	0	0	0	NA	NA	NA	NA	Yes	Adult_Cortex:Fetal_Cortex:Left_Ventricle:Liver:GM12878:IMR90:Mesenchymal_Stem_Cell:Mesendoderm:Trophoblast-like_Cell:hESC	1.631e-09	rs28447074:rs1421864446	46
ENSG00000198844	ARHGEF15	17	8213559	8225829	1	protein_coding	22899	ARHGEF15	0.00447718	0.033296	0	0	0	NA	NA	NA	NA	Yes	Left_Ventricle:Liver:GM12878:IMR90:Mesenchymal_Stem_Cell:Mesendoderm:Trophoblast-like_Cell:hESC	1.631e-09	rs28447074:rs1421864446	46
ENSG00000226871	AC135178.7	17	8221406	8222030	-1	antisense	NA	NA	NA	NA	0	0	0	NA	NA	NA	NA	Yes	Left_Ventricle:Liver:GM12878:IMR90:Mesenchymal_Stem_Cell:Mesendoderm:Trophoblast-like_Cell:hESC	1.631e-09	rs28447074:rs1421864446	46
ENSG00000212206	SNORA69	17	8232901	8233037	1	snoRNA	NA	NA	NA	NA	0	0	0	NA	NA	NA	NA	Yes	Adult_Cortex:Left_Ventricle:Liver:GM12878:IMR90:Mesenchymal_Stem_Cell:Mesendoderm:Trophoblast-like_Cell:hESC	1.631e-09	rs28447074:rs1421864446	46
ENSG00000266279	RP11-849F2.4	17	8241015	8242076	1	lincRNA	NA	NA	NA	NA	0	0	0	NA	NA	NA	NA	Yes	Left_Ventricle:IMR90:Mesenchymal_Stem_Cell:Mesendoderm:Trophoblast-like_Cell:hESC	7.12e-07	rs28447074	46
ENSG00000184650	ODF4	17	8243182	8249364	1	protein_coding	146852	ODF4	0.000650824	-0.12677	0	0	0	NA	NA	NA	NA	Yes	Left_Ventricle:IMR90:Mesenchymal_Stem_Cell:Mesendoderm:Trophoblast-like_Cell:hESC	7.12e-07	rs28447074	46
ENSG00000198150	AC135178.1	17	8261731	8263538	-1	protein_coding	NA	NA	NA	NA	0	0	0	NA	NA	NA	NA	Yes	Left_Ventricle:IMR90:Mesenchymal_Stem_Cell:Mesendoderm:Trophoblast-like_Cell:hESC	7.12e-07	rs28447074	46
ENSG00000265749	RP11-849F2.5	17	8268881	8284646	1	antisense	NA	NA	NA	NA	0	0	0	NA	NA	NA	NA	Yes	Left_Ventricle:IMR90:Mesenchymal_Stem_Cell:Mesendoderm:Trophoblast-like_Cell:hESC	7.12e-07	rs28447074	46
ENSG00000184619	KRBA2	17	8271955	8280029	-1	protein_coding	124751	KRBA2	3.93219e-07	0.393623	0	0	0	NA	NA	NA	NA	Yes	Adult_Cortex:Fetal_Cortex:Left_Ventricle:IMR90:Mesenchymal_Stem_Cell:Mesendoderm:Trophoblast-like_Cell:hESC	1.631e-09	rs1421864446:rs28447074	46
ENSG00000263809	RP11-849F2.7	17	8271956	8286505	-1	protein_coding	124751	NA	NA	NA	0	0	0	NA	NA	NA	NA	Yes	Mesenchymal_Stem_Cell:Trophoblast-like_Cell	7.12e-07	rs28447074	46
ENSG00000161970	RPL26	17	8280838	8286531	-1	protein_coding	6154	RPL26	0.915889	-0.513143	0	0	0	NA	NA	NA	NA	Yes	Mesenchymal_Stem_Cell:Trophoblast-like_Cell	7.12e-07	rs28447074	46
ENSG00000189051	RNF222	17	8294022	8301144	-1	protein_coding	643904	RNF222	NA	0.870641	0	0	0	NA	NA	NA	NA	Yes	Mesenchymal_Stem_Cell:Trophoblast-like_Cell	7.12e-07	rs28447074	46
ENSG00000166579	NDEL1	17	8316449	8393729	1	protein_coding	81565	NDEL1	0.979221	-0.518362	0	0	0	NA	NA	NA	NA	Yes	Mesenchymal_Stem_Cell:Trophoblast-like_Cell	7.12e-07	rs28447074	46
ENSG00000267023	LRRC37A16P	17	66121918	66148609	-1	pseudogene	NA	LRRC37A16P	NA	NA	0	0	0	NA	NA	NA	NA	Yes	IMR90	3.591e-08	rs12941813	47
ENSG00000267352	SH3GL1P3	17	66130816	66131745	-1	pseudogene	NA	SH3GL1P3	NA	NA	0	0	0	NA	NA	NA	NA	Yes	IMR90	3.591e-08	rs12941813	47
ENSG00000267708	RP11-147L13.7	17	66148917	66155184	-1	pseudogene	NA	NA	NA	NA	0	0	0	NA	NA	NA	NA	Yes	IMR90	3.591e-08	rs12941813	47
ENSG00000265100	RP11-147L13.2	17	66242770	66244079	-1	antisense	NA	NA	NA	NA	0	0	0	NA	NA	NA	NA	Yes	IMR90	3.591e-08	rs12941813	47
ENSG00000196704	AMZ2	17	66243715	66253297	1	protein_coding	51321	AMZ2	1.54653e-08	NA	0	0	0	NA	NA	NA	NA	Yes	IMR90	3.591e-08	rs12941813	47
ENSG00000141337	ARSG	17	66255323	66418872	1	protein_coding	22901	ARSG	1.55401e-05	-0.0731462	0	0	0	NA	NA	NA	NA	Yes	IMR90	3.591e-08	rs12941813	47
ENSG00000070540	WIPI1	17	66417089	66453654	-1	protein_coding	55062	WIPI1	0.5235	NA	0	0	0	NA	NA	NA	NA	Yes	Left_Ventricle:IMR90:Mesenchymal_Stem_Cell	3.591e-08	rs12941813	47
ENSG00000108946	PRKAR1A	17	66507921	66547460	1	protein_coding	5573	PRKAR1A	0.999223	-0.526046	0	0	0	NA	NA	NA	NA	Yes	IMR90	3.591e-08	rs12941813	47
ENSG00000108950	FAM20A	17	66531254	66597530	-1	protein_coding	54757	FAM20A	0.00250112	NA	0	0	0	NA	NA	NA	NA	Yes	IMR90:Mesenchymal_Stem_Cell:Mesendoderm:Trophoblast-like_Cell	3.591e-08	rs12941813	47
ENSG00000269657	AC079210.1	17	66539369	66542970	1	protein_coding	NA	NA	NA	NA	0	0	0	NA	NA	NA	NA	Yes	IMR90:Mesenchymal_Stem_Cell:Trophoblast-like_Cell	3.591e-08	rs12941813	47
ENSG00000267461	RP11-120M18.5	17	66553657	66578718	1	lincRNA	NA	NA	NA	NA	0	0	0	NA	NA	NA	NA	Yes	IMR90:Mesenchymal_Stem_Cell:Trophoblast-like_Cell	3.591e-08	rs12941813	47
ENSG00000267659	RP11-118B18.1	17	66587937	66760023	1	lincRNA	101928104	NA	NA	NA	0	0	0	NA	NA	NA	NA	Yes	IMR90:Mesenchymal_Stem_Cell:Mesendoderm:Trophoblast-like_Cell	3.591e-08	rs12941813	47
ENSG00000263690	AC011591.1	17	66762614	66762700	-1	miRNA	NA	NA	NA	NA	0	0	0	NA	NA	NA	NA	Yes	Hippocampus:IMR90:Mesenchymal_Stem_Cell:Mesendoderm:Trophoblast-like_Cell	3.591e-08	rs12941813	47
ENSG00000267250	RP11-118B18.2	17	66789690	66793963	-1	lincRNA	NA	NA	NA	NA	0	0	0	NA	NA	NA	NA	Yes	Hippocampus:IMR90:Mesenchymal_Stem_Cell:Mesendoderm:Trophoblast-like_Cell	3.591e-08	rs12941813	47
ENSG00000141338	ABCA8	17	66863433	66951533	-1	protein_coding	10351	ABCA8	1.71937e-33	-0.722805	0	0	0	NA	NA	NA	NA	Yes	IMR90:Mesenchymal_Stem_Cell:Mesendoderm:hESC	3.591e-08	rs12941813	47
ENSG00000154258	ABCA9	17	66970629	67057205	-1	protein_coding	10350	ABCA9	1.27777e-26	0.808506	0	0	0	NA	NA	NA	NA	Yes	Mesenchymal_Stem_Cell	3.591e-08	rs12941813	47
ENSG00000154262	ABCA6	17	67074843	67138029	-1	protein_coding	23460	ABCA6	1.83136e-16	0.0488739	0	0	0	NA	NA	NA	NA	Yes	IMR90:Mesenchymal_Stem_Cell:hESC	3.591e-08	rs12941813	47
ENSG00000267361	LOC100421166	17	67090430	67091640	-1	pseudogene	NA	NA	NA	NA	0	0	0	NA	NA	NA	NA	Yes	IMR90:Mesenchymal_Stem_Cell:hESC	3.591e-08	rs12941813	47
ENSG00000265331	MIR4524B	17	67095683	67095797	1	miRNA	100847008	MIR4524B	NA	NA	0	0	0	NA	NA	NA	NA	Yes	IMR90:Mesenchymal_Stem_Cell:hESC	3.591e-08	rs12941813	47
ENSG00000154263	ABCA10	17	67143355	67240987	-1	protein_coding	10349	ABCA10	1.20689e-27	1.18695	0	0	0	NA	NA	NA	NA	Yes	IMR90:Mesenchymal_Stem_Cell:Mesendoderm:hESC	3.591e-08	rs12941813	47
ENSG00000154265	ABCA5	17	67240452	67323385	-1	protein_coding	23461	ABCA5	2.52772e-15	-0.393171	0	0	0	NA	NA	NA	NA	Yes	Left_Ventricle:IMR90:Mesenchymal_Stem_Cell:Mesendoderm:hESC	3.591e-08	rs12941813	47
ENSG00000267203	SNRPGP4	17	67314874	67315102	1	pseudogene	NA	SNRPGP4	NA	NA	0	0	0	NA	NA	NA	NA	Yes	Aorta:Left_Ventricle:IMR90:Mesenchymal_Stem_Cell:Mesendoderm:Trophoblast-like_Cell:hESC	3.591e-08	rs12941813	47
ENSG00000252352	SNORA40	17	67351274	67351359	-1	snoRNA	NA	NA	NA	NA	0	0	0	NA	NA	NA	NA	Yes	Left_Ventricle:IMR90:Mesenchymal_Stem_Cell:Mesendoderm:hESC	3.591e-08	rs12941813	47
ENSG00000108984	MAP2K6	17	67410839	67539472	1	protein_coding	5608	MAP2K6	0.95105	-0.819327	0	0	0	NA	NA	NA	NA	Yes	IMR90:Mesenchymal_Stem_Cell:Mesendoderm:Trophoblast-like_Cell:hESC	3.591e-08	rs12941813	47
ENSG00000267653	RP1-193H18.3	17	67473280	67497896	-1	lincRNA	NA	NA	NA	NA	0	0	0	NA	NA	NA	NA	Yes	IMR90:Mesenchymal_Stem_Cell:Mesendoderm:hESC	3.591e-08	rs12941813	47
ENSG00000267194	RP1-193H18.2	17	67547499	67550002	1	lincRNA	NA	NA	NA	NA	0	0	0	NA	NA	NA	NA	Yes	Aorta:Left_Ventricle:Liver:Right_Ventricle:GM12878:IMR90:Mesenchymal_Stem_Cell:Mesendoderm:Neural_Progenitor_Cell:Trophoblast-like_Cell:hESC	3.591e-08	rs12941813	47
ENSG00000227517	AC003051.1	17	67573392	67899141	1	lincRNA	101928122	NA	NA	NA	0	0	0	NA	NA	NA	NA	Yes	Aorta:Bladder:Hippocampus:Left_Ventricle:Liver:Right_Ventricle:GM12878:IMR90:Mesenchymal_Stem_Cell:Mesendoderm:Neural_Progenitor_Cell:Trophoblast-like_Cell:hESC	3.591e-08	rs12941813	47
ENSG00000267184	RP1-200G19.1	17	67703334	67703514	-1	pseudogene	NA	NA	NA	NA	0	0	0	NA	NA	NA	NA	Yes	Aorta:Left_Ventricle:Liver:IMR90:Mesenchymal_Stem_Cell:Mesendoderm:Neural_Progenitor_Cell:Trophoblast-like_Cell:hESC	3.591e-08	rs12941813	47
ENSG00000252100	AC002539.2	17	67945002	67945088	-1	miRNA	NA	NA	NA	NA	0	0	0	NA	NA	NA	NA	Yes	Mesenchymal_Stem_Cell:Mesendoderm:hESC	3.591e-08	rs12941813	47
ENSG00000237560	AC004562.1	17	67957848	67979679	1	lincRNA	NA	NA	NA	NA	0	0	0	NA	NA	NA	NA	Yes	Mesenchymal_Stem_Cell:Mesendoderm:hESC	3.591e-08	rs12941813	47
ENSG00000199801	Y_RNA	17	67982127	67982235	1	misc_RNA	NA	NA	NA	NA	0	0	0	NA	NA	NA	NA	Yes	Aorta:Left_Ventricle:IMR90:Mesenchymal_Stem_Cell:Mesendoderm:Trophoblast-like_Cell:hESC	3.591e-08	rs12941813	47
ENSG00000230258	AC002539.1	17	68013465	68125000	-1	antisense	NA	NA	NA	NA	0	0	0	NA	NA	NA	NA	Yes	IMR90:Mesenchymal_Stem_Cell:Mesendoderm:Trophoblast-like_Cell:hESC	3.591e-08	rs12941813	47
ENSG00000267603	LINC01028	17	68047418	68064236	1	lincRNA	101928141	LINC01028	NA	NA	0	0	0	NA	NA	NA	NA	Yes	IMR90:Mesenchymal_Stem_Cell:Mesendoderm:hESC	3.591e-08	rs12941813	47
ENSG00000153822	KCNJ16	17	68049570	68131749	1	protein_coding	3773	KCNJ16	5.41975e-06	0.221444	0	0	0	NA	NA	NA	NA	Yes	IMR90:Mesenchymal_Stem_Cell:Mesendoderm:hESC	3.591e-08	rs12941813	47
ENSG00000267365	KCNJ2-AS1	17	68163102	68165543	-1	antisense	400617	KCNJ2-AS1	NA	NA	0	0	0	NA	NA	NA	NA	Yes	Adult_Cortex	3.591e-08	rs12941813	47
ENSG00000123700	KCNJ2	17	68164814	68176189	1	protein_coding	3759	KCNJ2	0.820229	0.661521	1	0.186	0	NA	NA	NA	NA	Yes	Adult_Cortex	3.591e-08	rs12941813	47
ENSG00000267170	CALM2P1	17	68237465	68237902	1	pseudogene	NA	CALM2P1	NA	NA	0	0	0	NA	NA	NA	NA	Yes	Left_Ventricle:Liver:IMR90:Mesenchymal_Stem_Cell:Mesendoderm:Trophoblast-like_Cell:hESC	3.591e-08	rs12941813	47
ENSG00000267109	CTD-2378E21.1	17	68308972	68365057	-1	lincRNA	NA	NA	NA	NA	0	0	0	NA	NA	NA	NA	Yes	Left_Ventricle:IMR90:Mesenchymal_Stem_Cell:Mesendoderm:Trophoblast-like_Cell:hESC	3.591e-08	rs12941813	47
ENSG00000267471	RP11-1058G23.1	17	68625058	68625406	-1	pseudogene	NA	NA	NA	NA	0	0	0	NA	NA	NA	NA	Yes	Hippocampus:Left_Ventricle:IMR90:Mesenchymal_Stem_Cell:Mesendoderm:Neural_Progenitor_Cell:Trophoblast-like_Cell:hESC	3.591e-08	rs12941813	47
ENSG00000271239	RP11-238F2.1	17	68774745	68775371	-1	lincRNA	NA	NA	NA	NA	0	0	0	NA	NA	NA	NA	Yes	IMR90:Mesenchymal_Stem_Cell:Mesendoderm:Trophoblast-like_Cell:hESC	3.591e-08	rs12941813	47
ENSG00000271101	RP11-1003J3.1	17	69008138	69009728	1	pseudogene	NA	NA	NA	NA	0	0	0	NA	NA	NA	NA	Yes	Mesenchymal_Stem_Cell:Mesendoderm:Trophoblast-like_Cell:hESC	3.591e-08	rs12941813	47
ENSG00000260785	CASC17	17	69093916	69198318	-1	lincRNA	101928165	CASC17	NA	NA	0	0	0	NA	NA	NA	NA	Yes	Mesenchymal_Stem_Cell:Mesendoderm:hESC	3.591e-08	rs12941813	47
ENSG00000238759	RNU7-155P	17	69294297	69294359	-1	snRNA	NA	RNU7-155P	NA	NA	0	0	0	NA	NA	NA	NA	Yes	IMR90:Mesenchymal_Stem_Cell:Mesendoderm:hESC	3.591e-08	rs12941813	47
ENSG00000222563	RNU6-305P	17	69307309	69307383	1	snRNA	NA	RNU6-305P	NA	NA	0	0	0	NA	NA	NA	NA	Yes	IMR90:Mesenchymal_Stem_Cell:Mesendoderm:hESC	3.591e-08	rs12941813	47
ENSG00000225818	AC118653.2	17	69592479	69593420	1	lincRNA	NA	NA	NA	NA	0	0	0	NA	NA	NA	NA	Yes	IMR90:Mesenchymal_Stem_Cell:Mesendoderm:hESC	3.591e-08	rs12941813	47
ENSG00000228118	LOC124685	17	69617119	69617577	1	pseudogene	NA	NA	NA	NA	0	0	0	NA	NA	NA	NA	Yes	IMR90:Mesenchymal_Stem_Cell:Mesendoderm:hESC	3.591e-08	rs12941813	47
ENSG00000228639	AC005152.3	17	70017992	70030233	-1	lincRNA	NA	NA	NA	NA	0	0	0	NA	NA	NA	NA	Yes	Left_Ventricle:IMR90:Mesenchymal_Stem_Cell:Mesendoderm:hESC	3.591e-08	rs12941813	47
ENSG00000256124	LINC01152	17	70026432	70034889	1	lincRNA	102606463	LINC01152	NA	NA	0	0	0	NA	NA	NA	NA	Yes	Left_Ventricle:IMR90:Mesenchymal_Stem_Cell:Mesendoderm:hESC	3.591e-08	rs12941813	47
ENSG00000254148	RP11-84E24.2	17	70030248	70053871	-1	lincRNA	NA	NA	NA	NA	0	0	0	NA	NA	NA	NA	Yes	IMR90:Mesenchymal_Stem_Cell:Mesendoderm:Trophoblast-like_Cell:hESC	3.591e-08	rs12941813	47
ENSG00000234899	SOX9-AS1	17	70033455	70217977	-1	processed_transcript	400618	SOX9-AS1	NA	NA	0	0	0	NA	NA	NA	NA	Yes	Left_Ventricle:IMR90:Mesenchymal_Stem_Cell:Trophoblast-like_Cell:hESC	3.591e-08	rs12941813	47
ENSG00000267893	AC007461.1	17	70036164	70036872	1	protein_coding	NA	NA	NA	NA	0	0	0	NA	NA	NA	NA	Yes	Left_Ventricle:IMR90:Mesenchymal_Stem_Cell:Mesendoderm:hESC	3.591e-08	rs12941813	47
ENSG00000226101	AC007461.2	17	70068474	70089622	1	lincRNA	101928205	NA	NA	NA	0	0	0	NA	NA	NA	NA	Yes	IMR90:Mesenchymal_Stem_Cell:Mesendoderm:Trophoblast-like_Cell:hESC	3.591e-08	rs12941813	47
ENSG00000125398	SOX9	17	70117161	70122561	1	protein_coding	6662	SOX9	0.98354	-0.473297	0	0	0	NA	NA	NA	NA	Yes	Mesenchymal_Stem_Cell	3.591e-08	rs12941813	47
ENSG00000227036	LINC00511	17	70319264	70636611	-1	lincRNA	100499467	LINC00511	NA	NA	0	0	0	NA	NA	NA	NA	Yes	Mesenchymal_Stem_Cell:Mesendoderm:Trophoblast-like_Cell	3.591e-08	rs12941813	47
ENSG00000263680	RP11-57A1.1	17	70422080	70424993	1	lincRNA	NA	NA	NA	NA	0	0	0	NA	NA	NA	NA	Yes	Mesenchymal_Stem_Cell:Trophoblast-like_Cell	3.591e-08	rs12941813	47
ENSG00000243514	RPL32P33	17	70623370	70623763	1	pseudogene	NA	RPL32P33	NA	NA	0	0	0	NA	NA	NA	NA	Yes	Mesenchymal_Stem_Cell:Mesendoderm:Trophoblast-like_Cell	3.591e-08	rs12941813	47
ENSG00000263893	CTD-3010D24.3	17	70638870	70640629	1	lincRNA	NA	NA	NA	NA	0	0	0	NA	NA	NA	NA	Yes	Mesenchymal_Stem_Cell:Mesendoderm:Trophoblast-like_Cell	3.591e-08	rs12941813	47
ENSG00000222545	AC080037.1	17	70710522	70710610	-1	miRNA	NA	NA	NA	NA	0	0	0	NA	NA	NA	NA	Yes	Mesenchymal_Stem_Cell	3.591e-08	rs12941813	47
ENSG00000252274	SCARNA24	17	70814975	70815111	-1	snoRNA	NA	NA	NA	NA	0	0	0	NA	NA	NA	NA	Yes	IMR90:Mesenchymal_Stem_Cell:Mesendoderm:Trophoblast-like_Cell:hESC	3.591e-08	rs12941813	47
ENSG00000264196	RP11-171G2.1	17	70835178	70835857	1	antisense	NA	NA	NA	NA	0	0	0	NA	NA	NA	NA	Yes	IMR90:Mesenchymal_Stem_Cell:Mesendoderm:Trophoblast-like_Cell:hESC	3.591e-08	rs12941813	47
ENSG00000266501	RP11-766H1.1	17	71064009	71064427	-1	pseudogene	NA	NA	NA	NA	0	0	0	NA	NA	NA	NA	Yes	IMR90	3.591e-08	rs12941813	47
ENSG00000267039	RP11-58G13.1	18	34481909	34503777	-1	antisense	NA	NA	NA	NA	0	0	0	NA	NA	NA	NA	Yes	Left_Ventricle:Mesendoderm:hESC	2.507e-10	rs28478424;rs1544905:rs28478424:rs1544905	48
ENSG00000101489	CELF4	18	34823010	35146000	-1	protein_coding	56853	CELF4	0.974365	1.3888	34	22.4	0	NA	NA	NA	NA	Yes	Spleen	4.829e-14	rs4799936;rs62081464;rs12967855	48
ENSG00000266530	MIR4318	18	35237098	35237178	1	miRNA	100422857	MIR4318	NA	NA	14	8.906	0	NA	NA	NA	NA	No	NA	4.921e-10	rs28478424;rs1544905	48
ENSG00000243516	RP11-19F9.1	18	35252652	35253139	1	pseudogene	NA	NA	NA	NA	38	11.09	0	NA	NA	NA	NA	Yes	Spleen:Mesendoderm:hESC	3.52e-11	rs28478424;rs1544905;rs12967855:rs62081464:rs12967855;rs62081464	48
ENSG00000268566	RP11-687D19.1	18	36235173	36267962	-1	lincRNA	NA	NA	NA	NA	0	0	0	NA	NA	NA	NA	Yes	IMR90:Mesenchymal_Stem_Cell:Mesendoderm	3.52e-11	rs72892179:rs67582908:rs28478424;rs1544905:rs28478424:rs1544905:rs12967855:rs62081464:rs12967855;rs62081464	2 days, 0:49:00
ENSG00000222704	RN7SKP182	18	36596011	36596308	-1	misc_RNA	NA	RN7SKP182	NA	NA	0	0	0	NA	NA	NA	NA	Yes	Left_Ventricle:IMR90:Mesenchymal_Stem_Cell:Mesendoderm:hESC	3.52e-11	rs72892179:rs67582908:rs67582908;rs72892179:rs28478424;rs1544905:rs28478424:rs1544905:rs12967855:rs62081464:rs12967855;rs62081464	2 days, 0:49:00
ENSG00000253038	RNU6-706P	18	36613971	36614074	1	snRNA	NA	RNU6-706P	NA	NA	0	0	0	NA	NA	NA	NA	Yes	IMR90:Mesenchymal_Stem_Cell:Mesendoderm:Neural_Progenitor_Cell:hESC	3.52e-11	rs72892179:rs67582908:rs67582908;rs72892179:rs12967855:rs62081464:rs12967855;rs62081464:rs28478424;rs1544905:rs28478424:rs1544905	2 days, 0:49:00
ENSG00000267374	LINC00669	18	36786888	37380282	-1	lincRNA	647946	LINC00669	NA	NA	0	0	0	NA	NA	NA	NA	Yes	Left_Ventricle:IMR90:Mesenchymal_Stem_Cell:Mesendoderm:Neural_Progenitor_Cell:Trophoblast-like_Cell:hESC	3.52e-11	rs72892179:rs67582908:rs28478424;rs1544905:rs28478424:rs1544905:rs67582908;rs72892179:rs12967855:rs62081464:rs12967855;rs62081464	2 days, 0:49:00
ENSG00000175886	RPL7AP66	18	36914836	36915639	-1	pseudogene	NA	RPL7AP66	NA	NA	0	0	0	NA	NA	NA	NA	Yes	Left_Ventricle:IMR90:Mesenchymal_Stem_Cell:Mesendoderm:Trophoblast-like_Cell:hESC	3.52e-11	rs12967855:rs62081464:rs12967855;rs62081464:rs72892179:rs67582908:rs28478424;rs1544905:rs28478424:rs1544905:rs67582908;rs72892179	2 days, 0:49:00
ENSG00000266148	MIR5583-1	18	37256685	37256743	1	miRNA	100847025	MIR5583-1	NA	NA	0	0	0	NA	NA	NA	NA	Yes	IMR90:Mesenchymal_Stem_Cell:Mesendoderm:hESC	3.52e-11	rs72892179:rs67582908:rs67582908;rs72892179:rs12967855:rs62081464:rs12967855;rs62081464:rs28478424;rs1544905:rs28478424:rs1544905	2 days, 0:49:00
ENSG00000212354	RNU6-1242P	18	37258484	37258586	-1	snRNA	NA	RNU6-1242P	NA	NA	0	0	0	NA	NA	NA	NA	Yes	IMR90:Mesenchymal_Stem_Cell:Mesendoderm:hESC	3.52e-11	rs72892179:rs67582908:rs67582908;rs72892179:rs12967855:rs62081464:rs12967855;rs62081464:rs28478424;rs1544905:rs28478424:rs1544905	2 days, 0:49:00
ENSG00000267413	RP11-636O21.1	18	37421138	37504804	-1	lincRNA	NA	NA	NA	NA	0	0	0	NA	NA	NA	NA	Yes	Left_Ventricle:Liver:IMR90:Mesenchymal_Stem_Cell:Mesendoderm:hESC	2.507e-10	rs72892179:rs67582908:rs28478424;rs1544905:rs28478424:rs1544905:rs67582908;rs72892179	2 days, 0:49:00
ENSG00000261715	RP11-653G8.2	18	37646250	37679197	1	lincRNA	101927900	NA	NA	NA	0	0	0	NA	NA	NA	NA	Yes	IMR90:Mesenchymal_Stem_Cell:Mesendoderm:Trophoblast-like_Cell:hESC	3.52e-11	rs72892179:rs67582908:rs67582908;rs72892179:rs28478424;rs1544905:rs28478424:rs1544905:rs12967855:rs62081464:rs12967855;rs62081464	2 days, 0:49:00
ENSG00000267664	RPL17P45	18	37723890	37724468	-1	pseudogene	NA	RPL17P45	NA	NA	0	0	0	NA	NA	NA	NA	Yes	Left_Ventricle:IMR90:Mesenchymal_Stem_Cell:Mesendoderm:Trophoblast-like_Cell:hESC	2.507e-10	rs72892179:rs28478424;rs1544905:rs28478424:rs1544905:rs67582908:rs67582908;rs72892179	2 days, 0:49:00
ENSG00000238333	RNU7-145P	18	38052785	38052846	1	snRNA	NA	RNU7-145P	NA	NA	0	0	0	NA	NA	NA	NA	Yes	Left_Ventricle:IMR90:Mesenchymal_Stem_Cell:Mesendoderm:Neural_Progenitor_Cell:Trophoblast-like_Cell:hESC	2.507e-10	rs72892179:rs67582908:rs67582908;rs72892179:rs28478424;rs1544905:rs28478424:rs1544905	2 days, 0:49:00
ENSG00000267313	RP11-142I20.1	18	39047395	39212149	-1	lincRNA	641516	NA	NA	NA	69	19.97	44	1.13389e-05	0.0196536	GTEx/v8/Brain_Spinal_cord_cervical_c-1	+	Yes	Left_Ventricle:IMR90:Mesenchymal_Stem_Cell:Mesendoderm:Trophoblast-like_Cell:hESC	1.648e-08	rs72892179;rs72892179:rs67582908:rs67582908	49
ENSG00000078142	PIK3C3	18	39535171	39667794	1	protein_coding	5289	PIK3C3	0.0803177	-1.03411	0	0	0	NA	NA	NA	NA	Yes	Mesendoderm	1.648e-08	rs72892179:rs67582908:rs67582908;rs72892179	49
ENSG00000132872	SYT4	18	40847843	40857615	-1	protein_coding	6860	SYT4	0.127605	-0.702936	0	0	0	NA	NA	NA	NA	Yes	Left_Ventricle	1.648e-08	rs72892179:rs67582908:rs67582908;rs72892179	49
ENSG00000221529	AC105227.1	18	47927311	47927418	-1	miRNA	NA	NA	NA	NA	0	0	0	NA	NA	NA	NA	Yes	Mesenchymal_Stem_Cell	1.886e-07	rs17410557	50
ENSG00000239780	RPLP0P11	18	47984257	47985165	1	pseudogene	NA	RPLP0P11	NA	NA	0	0	0	NA	NA	NA	NA	Yes	IMR90	1.268e-08	rs17410557	50
ENSG00000141639	MAPK4	18	48086448	48258194	1	protein_coding	5596	MAPK4	0.319052	-0.758279	0	0	0	NA	NA	NA	NA	Yes	Mesenchymal_Stem_Cell	1.268e-08	rs17410557	50
ENSG00000267713	RP11-10I6.2	18	48195880	48196585	1	pseudogene	NA	NA	NA	NA	0	0	0	NA	NA	NA	NA	Yes	Mesenchymal_Stem_Cell	1.268e-08	rs17410557	50
ENSG00000134042	MRO	18	48324574	48351772	-1	protein_coding	83876	MRO	0.000178042	-0.485218	0	0	0	NA	NA	NA	NA	Yes	IMR90:Mesenchymal_Stem_Cell	1.268e-08	rs17410557	50
ENSG00000267233	HNRNPA3P16	18	48340762	48342100	1	pseudogene	NA	HNRNPA3P16	NA	NA	0	0	0	NA	NA	NA	NA	Yes	IMR90:Mesenchymal_Stem_Cell	1.268e-08	rs17410557	50
ENSG00000239689	RPL17P46	18	48349947	48350490	1	pseudogene	NA	RPL17P46	NA	NA	0	0	0	NA	NA	NA	NA	Yes	IMR90:Mesenchymal_Stem_Cell	1.268e-08	rs17410557	50
ENSG00000082212	ME2	18	48405419	48474691	1	protein_coding	4200	ME2	1.17412e-07	-0.649511	0	0	0	NA	NA	NA	NA	Yes	Mesenchymal_Stem_Cell	1.268e-08	rs17410557	50
ENSG00000200752	Y_RNA	18	48485637	48485749	-1	misc_RNA	NA	NA	NA	NA	0	0	0	NA	NA	NA	NA	Yes	Mesenchymal_Stem_Cell	1.268e-08	rs17410557	50
ENSG00000141642	ELAC1	18	48494361	48514491	1	protein_coding	55520	ELAC1	0.89504	-0.312862	0	0	0	NA	NA	NA	NA	Yes	Mesenchymal_Stem_Cell	1.268e-08	rs17410557	50
ENSG00000267699	RP11-729L2.2	18	48494389	48584514	1	protein_coding	NA	NA	NA	NA	0	0	0	NA	NA	NA	NA	Yes	Mesenchymal_Stem_Cell	1.268e-08	rs17410557	50
ENSG00000141646	SMAD4	18	48494410	48611415	1	protein_coding	4089	SMAD4	0.967433	-1.75591	0	0	0	NA	NA	NA	NA	Yes	Mesenchymal_Stem_Cell	1.268e-08	rs17410557	50
ENSG00000240820	RN7SL695P	18	48633124	48633416	-1	misc_RNA	NA	RN7SL695P	NA	NA	0	0	0	NA	NA	NA	NA	Yes	Mesenchymal_Stem_Cell	1.268e-08	rs17410557	50
ENSG00000267717	SRSF10P1	18	48684652	48685753	-1	pseudogene	NA	SRSF10P1	NA	NA	0	0	0	NA	NA	NA	NA	Yes	Left_Ventricle:IMR90:Mesenchymal_Stem_Cell:Mesendoderm:Trophoblast-like_Cell	1.268e-08	rs17410557	50
ENSG00000176624	MEX3C	18	48700920	48744674	-1	protein_coding	51320	MEX3C	0.946418	-0.920555	0	0	0	NA	NA	NA	NA	Yes	IMR90:Mesenchymal_Stem_Cell:Mesendoderm:hESC	1.268e-08	rs17410557	50
ENSG00000207154	RNU1-46P	18	48810103	48810266	-1	snRNA	NA	RNU1-46P	NA	NA	0	0	0	NA	NA	NA	NA	Yes	IMR90:Mesenchymal_Stem_Cell	1.268e-08	rs17410557	50
ENSG00000227115	RP11-267C16.1	18	48872619	49088939	1	lincRNA	100287225	NA	NA	NA	0	0	0	NA	NA	NA	NA	Yes	Mesenchymal_Stem_Cell	2.043e-06	rs17410557	50
ENSG00000266201	SS18L2P2	18	48947433	48948044	-1	pseudogene	NA	SS18L2P2	NA	NA	0	0	0	NA	NA	NA	NA	Yes	Aorta:Left_Ventricle:IMR90:Mesenchymal_Stem_Cell:Mesendoderm:Trophoblast-like_Cell:hESC	1.268e-08	rs17410557	50
ENSG00000266003	RP11-267C16.2	18	48959807	48961153	1	pseudogene	NA	NA	NA	NA	0	0	0	NA	NA	NA	NA	Yes	Aorta:Left_Ventricle:IMR90:Mesenchymal_Stem_Cell:Mesendoderm:Trophoblast-like_Cell:hESC	1.268e-08	rs17410557	50
ENSG00000238885	snoU13	18	49072717	49072818	1	snoRNA	NA	NA	NA	NA	0	0	0	NA	NA	NA	NA	Yes	Mesenchymal_Stem_Cell	1.886e-07	rs17410557	50
ENSG00000265402	RSL24D1P9	18	49139009	49139480	-1	pseudogene	NA	RSL24D1P9	NA	NA	0	0	0	NA	NA	NA	NA	Yes	IMR90:Mesenchymal_Stem_Cell:Mesendoderm:Trophoblast-like_Cell:hESC	1.268e-08	rs17410557	50
ENSG00000265712	RP11-440L16.1	18	49213895	49214579	-1	pseudogene	NA	NA	NA	NA	0	0	0	NA	NA	NA	NA	Yes	Left_Ventricle:IMR90:Mesenchymal_Stem_Cell:Mesendoderm:Trophoblast-like_Cell:hESC	1.268e-08	rs17410557	50
ENSG00000215457	RPS8P3	18	49371377	49371998	-1	pseudogene	NA	RPS8P3	NA	NA	0	0	0	NA	NA	NA	NA	Yes	Left_Ventricle:IMR90:Mesenchymal_Stem_Cell:Mesendoderm:Trophoblast-like_Cell:hESC	1.268e-08	rs17410557	50
ENSG00000266335	RP11-25O3.1	18	49862731	49865395	-1	lincRNA	NA	NA	NA	NA	0	0	0	NA	NA	NA	NA	Yes	Mesendoderm	2.043e-06	rs17410557	50
ENSG00000187323	DCC	18	49866542	51057784	1	protein_coding	1630	DCC	0.999999	-0.23995	164	18.56	0	NA	NA	NA	NA	Yes	Mesendoderm	1.268e-08	rs17410557	50
ENSG00000263872	hsa-mir-4528	18	50763471	50763560	1	miRNA	NA	NA	NA	NA	11	9.594	0	NA	NA	NA	NA	Yes	Aorta:Left_Ventricle:Liver:Mesenchymal_Stem_Cell:Mesendoderm:Trophoblast-like_Cell:hESC	3.994e-08	rs17410557	50
ENSG00000242945	RPL29P32	18	51131624	51132095	-1	pseudogene	NA	RPL29P32	NA	NA	0	0	0	NA	NA	NA	NA	Yes	Mesenchymal_Stem_Cell:hESC	1.886e-07	rs17410557	50
ENSG00000221058	AC090666.1	18	51612956	51613026	-1	miRNA	NA	NA	NA	NA	0	0	0	NA	NA	NA	NA	Yes	Left_Ventricle:IMR90:Mesenchymal_Stem_Cell:Mesendoderm:hESC	1.268e-08	rs17410557	50
ENSG00000264296	RP11-116K4.1	18	51668503	51668947	1	pseudogene	NA	NA	NA	NA	0	0	0	NA	NA	NA	NA	Yes	Mesenchymal_Stem_Cell:Mesendoderm:Trophoblast-like_Cell:hESC	1.268e-08	rs17410557	50
ENSG00000207233	SNORA37	18	51748654	51748782	-1	snoRNA	677819	SNORA37	NA	NA	0	0	0	NA	NA	NA	NA	Yes	Promoter_anchored_loops	1.146e-06	rs17410557	50
ENSG00000174448	STARD6	18	51850728	51884334	-1	protein_coding	147323	STARD6	0.0263352	0.538902	0	0	0	NA	NA	NA	NA	Yes	Mesenchymal_Stem_Cell	2.904e-08	rs12958048:rs2924321:rs2924321;rs12958048	51
ENSG00000166845	C18orf54	18	51884287	51911588	1	protein_coding	162681	C18orf54	6.01292e-06	-0.183059	0	0	0	NA	NA	NA	NA	Yes	Mesenchymal_Stem_Cell	2.904e-08	rs12958048:rs2924321:rs2924321;rs12958048	51
ENSG00000264350	SNRPGP2	18	51933259	51933484	-1	pseudogene	NA	SNRPGP2	NA	NA	0	0	0	NA	NA	NA	NA	Yes	Mesenchymal_Stem_Cell	2.904e-08	rs12958048:rs2924321:rs2924321;rs12958048	51
ENSG00000041353	RAB27B	18	52385091	52562747	1	protein_coding	5874	RAB27B	0.6873	-0.304479	0	0	0	NA	NA	NA	NA	Yes	Mesenchymal_Stem_Cell	2.904e-08	rs12958048:rs2924321:rs2924321;rs12958048	51
ENSG00000267311	RP11-99A1.2	18	52546688	52548040	1	lincRNA	NA	NA	NA	NA	0	0	0	NA	NA	NA	NA	Yes	Mesenchymal_Stem_Cell:Mesendoderm	2.904e-08	rs12958048:rs2924321:rs2924321;rs12958048:rs17410557	2 days, 2:51:00
ENSG00000264804	AC098848.1	18	52668527	52668629	-1	miRNA	NA	NA	NA	NA	0	0	0	NA	NA	NA	NA	Yes	Mesenchymal_Stem_Cell:Mesendoderm:hESC	1.268e-08	rs12958048:rs2924321:rs2924321;rs12958048:rs17410557	2 days, 2:51:00
ENSG00000267013	CTD-2171N6.1	18	52773135	52791537	-1	lincRNA	101927229	NA	NA	NA	0	0	0	NA	NA	NA	NA	Yes	Left_Ventricle	2.904e-08	rs2924321:rs12958048:rs2924321;rs12958048	51
ENSG00000252437	RNA5SP459	18	52813777	52813876	-1	rRNA	NA	RNA5SP459	NA	NA	0	0	0	NA	NA	NA	NA	Yes	Mesenchymal_Stem_Cell	1.268e-08	rs17410557:rs12958048:rs2924321:rs2924321;rs12958048	2 days, 2:51:00
ENSG00000196628	TCF4	18	52889562	53332018	-1	protein_coding	6925	TCF4	0.999867	0.443466	29	20.4	0	NA	NA	NA	NA	Yes	Left_Ventricle:IMR90:Mesenchymal_Stem_Cell:Mesendoderm:hESC	2.488e-08	rs2924321;rs12958048;rs12958048:rs2924321:rs2924321	51
ENSG00000267028	RP11-619L19.1	18	53119764	53150171	1	antisense	NA	NA	NA	NA	9	20.4	0	NA	NA	NA	NA	Yes	Adult_Cortex:Hippocampus:Left_Ventricle:IMR90:Mesenchymal_Stem_Cell:Mesendoderm:Trophoblast-like_Cell:hESC	2.488e-08	rs12958048;rs2924321;rs12958048:rs2924321:rs2924321	51
ENSG00000264571	MIR4529	18	53146452	53146529	1	miRNA	100616290	MIR4529	NA	NA	0	0	0	NA	NA	NA	NA	Yes	Hippocampus:Left_Ventricle:IMR90:Mesenchymal_Stem_Cell:Mesendoderm:Trophoblast-like_Cell:hESC	2.904e-08	rs12958048:rs2924321:rs2924321;rs12958048	51
ENSG00000267402	RP11-619L19.2	18	53159406	53163623	1	antisense	NA	NA	NA	NA	0	0	0	NA	NA	NA	NA	Yes	Promoter_anchored_loops:Hippocampus:Left_Ventricle:IMR90:Mesenchymal_Stem_Cell:Mesendoderm:Trophoblast-like_Cell:hESC	2.904e-08	rs12958048:rs2924321	51
ENSG00000242320	RPL21P126	18	53303064	53303541	1	pseudogene	NA	RPL21P126	NA	NA	0	0	0	NA	NA	NA	NA	Yes	IMR90:Mesenchymal_Stem_Cell:Mesendoderm:Trophoblast-like_Cell:hESC	2.904e-08	rs12958048:rs2924321:rs2924321;rs12958048	51
ENSG00000267284	RP11-397A16.1	18	53388294	53455992	1	lincRNA	NA	NA	NA	NA	0	0	0	NA	NA	NA	NA	Yes	IMR90:Mesenchymal_Stem_Cell:Mesendoderm:hESC	2.904e-08	rs2924321:rs12958048:rs2924321;rs12958048	51
ENSG00000267325	RP11-397A16.2	18	53443958	53448952	-1	lincRNA	NA	NA	NA	NA	0	0	0	NA	NA	NA	NA	Yes	Adult_Cortex:Fetal_Cortex:Aorta:Hippocampus:Left_Ventricle:Right_Ventricle:IMR90:Mesenchymal_Stem_Cell:Mesendoderm:Trophoblast-like_Cell:hESC	2.488e-08	rs12958048:rs2924321:rs2924321;rs12958048	51
ENSG00000267172	RP11-397A16.3	18	53484398	53486990	1	lincRNA	NA	NA	NA	NA	0	0	0	NA	NA	NA	NA	Yes	IMR90:Mesenchymal_Stem_Cell:Mesendoderm:hESC	2.488e-08	rs2924321:rs12958048:rs2924321;rs12958048	51
ENSG00000260930	RP11-214L13.1	18	53548919	53587430	-1	lincRNA	101927273	NA	NA	NA	0	0	0	NA	NA	NA	NA	Yes	Left_Ventricle:IMR90:Mesenchymal_Stem_Cell:Mesendoderm:Trophoblast-like_Cell:hESC	2.488e-08	rs2924321:rs12958048:rs2924321;rs12958048	51
ENSG00000267327	CTD-2008L17.1	18	53560269	53690753	1	lincRNA	NA	NA	NA	NA	0	0	0	NA	NA	NA	NA	Yes	Left_Ventricle:IMR90:Mesenchymal_Stem_Cell:Mesendoderm:Trophoblast-like_Cell:hESC	2.488e-08	rs2924321:rs12958048:rs2924321;rs12958048	51
ENSG00000206129	CTD-2008L17.2	18	53670844	53858493	-1	lincRNA	642484	NA	NA	NA	0	0	0	NA	NA	NA	NA	Yes	Left_Ventricle:Right_Ventricle:IMR90:Mesenchymal_Stem_Cell:Mesendoderm:Trophoblast-like_Cell:hESC	2.488e-08	rs12958048:rs2924321:rs2924321;rs12958048	51
ENSG00000267057	RP11-456O19.2	18	53709366	53763550	1	lincRNA	NA	NA	NA	NA	0	0	0	NA	NA	NA	NA	Yes	Adult_Cortex:Left_Ventricle:IMR90:Mesenchymal_Stem_Cell:Mesendoderm:Trophoblast-like_Cell:hESC	2.488e-08	rs12958048:rs2924321:rs2924321;rs12958048	51
ENSG00000267399	RP11-456O19.5	18	53728340	53730309	-1	lincRNA	NA	NA	NA	NA	0	0	0	NA	NA	NA	NA	Yes	Left_Ventricle:Right_Ventricle:IMR90:Mesenchymal_Stem_Cell:Mesendoderm:Trophoblast-like_Cell:hESC	2.488e-08	rs2924321:rs12958048:rs2924321;rs12958048	51
ENSG00000201816	SNORA73	18	53746625	53746825	-1	snoRNA	NA	NA	NA	NA	0	0	0	NA	NA	NA	NA	Yes	Left_Ventricle:Right_Ventricle:IMR90:Mesenchymal_Stem_Cell:Mesendoderm:Trophoblast-like_Cell:hESC	2.488e-08	rs2924321:rs12958048:rs2924321;rs12958048	51
ENSG00000267712	RP11-456O19.4	18	53750587	53804767	-1	lincRNA	100505474	NA	NA	NA	0	0	0	NA	NA	NA	NA	Yes	Left_Ventricle:IMR90:Mesenchymal_Stem_Cell:Mesendoderm:Trophoblast-like_Cell:hESC	2.488e-08	rs12958048:rs2924321:rs2924321;rs12958048	51
ENSG00000267732	RP11-456O19.3	18	53805843	53810452	1	lincRNA	NA	NA	NA	NA	0	0	0	NA	NA	NA	NA	Yes	Left_Ventricle:IMR90:Mesenchymal_Stem_Cell:Mesendoderm:Trophoblast-like_Cell:hESC	2.488e-08	rs12958048:rs2924321:rs2924321;rs12958048	51
ENSG00000091164	TXNL1	18	54264439	54318831	-1	protein_coding	9352	TXNL1	0.956026	1.51858	0	0	0	NA	NA	NA	NA	Yes	Adult_Cortex:Fetal_Cortex:Aorta:Left_Ventricle:Right_Ventricle:IMR90:Mesenchymal_Stem_Cell:Mesendoderm:Neural_Progenitor_Cell:Trophoblast-like_Cell:hESC	2.488e-08	rs12958048:rs2924321:rs2924321;rs12958048	51
ENSG00000091157	WDR7	18	54318574	54698828	1	protein_coding	23335	WDR7	1	1.04316	0	0	0	NA	NA	NA	NA	Yes	Adult_Cortex:Fetal_Cortex:Aorta:Left_Ventricle:Right_Ventricle:IMR90:Mesenchymal_Stem_Cell:Mesendoderm:Neural_Progenitor_Cell:Trophoblast-like_Cell:hESC	2.488e-08	rs12958048:rs2924321:rs2924321;rs12958048	51
ENSG00000212539	U3	18	54624501	54624699	1	snoRNA	NA	NA	NA	NA	0	0	0	NA	NA	NA	NA	Yes	Left_Ventricle	2.904e-08	rs12958048:rs2924321:rs2924321;rs12958048	51
ENSG00000267163	AC084219.3	19	44598503	44603864	-1	antisense	NA	NA	NA	NA	0	0	0	NA	NA	NA	NA	Yes	IMR90	2.559e-16	rs2075650:rs429358;rs2075650:rs429358:rs157592:rs157592;rs429358	52
ENSG00000186019	AC084219.4	19	44609616	44617298	-1	antisense	100379224	NA	NA	NA	0	0	0	NA	NA	NA	NA	Yes	IMR90	2.559e-16	rs2075650:rs429358;rs2075650:rs429358:rs157592:rs157592;rs429358	52
ENSG00000256294	ZNF225	19	44616334	44637027	1	protein_coding	7768	ZNF225	3.36669e-08	0.547354	0	0	0	NA	NA	NA	NA	Yes	IMR90	2.559e-16	rs2075650:rs429358;rs2075650:rs429358:rs157592:rs157592;rs429358	52
ENSG00000230666	CEACAM22P	19	45041045	45124119	-1	pseudogene	388550	CEACAM22P	NA	NA	0	0	0	NA	NA	NA	NA	Yes	Mesenchymal_Stem_Cell	2.559e-16	rs429358;rs2075650:rs429358:rs157592:rs157592	52
ENSG00000073008	PVR	19	45147098	45166850	1	protein_coding	5817	PVR	5.51101e-07	-0.732917	0	0	0	NA	NA	NA	NA	Yes	Mesenchymal_Stem_Cell	2.559e-16	rs429358;rs2075650:rs429358:rs157592:rs157592	52
ENSG00000130202	PVRL2	19	45349432	45392485	1	protein_coding	5819	PVRL2	0.531937	-0.314456	11	16.74	0	NA	NA	NA	NA	No	NA	4.566e-11	rs2075650;rs429358	52
ENSG00000267282	CTB-129P6.4	19	45385284	45394133	-1	antisense	NA	NA	NA	NA	11	16.74	0	NA	NA	NA	NA	Yes	Adult_Cortex:Fetal_Cortex	2.559e-16	rs2075650;rs429358;rs157592:rs157592	52
ENSG00000130204	TOMM40	19	45393826	45406946	1	protein_coding	10452	TOMM40	0.963682	NA	17	16.74	0	NA	NA	NA	NA	Yes	Adult_Cortex:Fetal_Cortex	2.559e-16	rs2075650;rs429358;rs157592:rs157592	52
ENSG00000130203	APOE	19	45409011	45412650	1	protein_coding	348	APOE	0.0345336	-0.237445	10	12.64	0	NA	NA	NA	NA	No	NA	1.817e-15	rs429358;rs2075650;rs157592	52
ENSG00000130208	APOC1	19	45417504	45422606	1	protein_coding	341	APOC1	0.0507383	-0.105569	16	12.64	10	5.42518e-07	0.00333336	GTEx/v8/Adrenal_Gland	-	No	NA	2.559e-16	rs429358;rs2075650;rs157592	52
ENSG00000214855	APOC1P1	19	45430061	45434643	1	pseudogene	342	APOC1P1	NA	NA	8	5.915	0	NA	NA	NA	NA	Yes	Adult_Cortex:Fetal_Cortex	2.559e-16	rs157592;rs429358;rs2075650:rs2075650:rs429358	52
ENSG00000224916	APOC4-APOC2	19	45445495	45452822	1	protein_coding	346	APOC4-APOC2	NA	NA	0	0	0	NA	NA	NA	NA	Yes	Left_Ventricle:Liver:GM12878:IMR90:Mesenchymal_Stem_Cell:Mesendoderm:Trophoblast-like_Cell:hESC	2.559e-16	rs429358;rs2075650:rs429358:rs157592:rs157592;rs429358:rs2075650	52
ENSG00000267467	APOC4	19	45445495	45452820	1	protein_coding	346	APOC4	0.000150692	0.337274	0	0	0	NA	NA	NA	NA	Yes	Left_Ventricle:Liver:GM12878:IMR90:Mesenchymal_Stem_Cell:Mesendoderm:Trophoblast-like_Cell:hESC	2.559e-16	rs429358;rs2075650:rs429358:rs157592:rs157592;rs429358:rs2075650	52
ENSG00000234906	APOC2	19	45449243	45452822	1	protein_coding	344	APOC2	0.0227961	0.388733	0	0	0	NA	NA	NA	NA	Yes	Left_Ventricle:Liver:GM12878:IMR90:Mesenchymal_Stem_Cell:Mesendoderm:Trophoblast-like_Cell:hESC	2.559e-16	rs429358;rs2075650:rs429358:rs157592:rs157592;rs429358:rs2075650	52
ENSG00000267114	CTB-129P6.11	19	45453301	45457264	-1	protein_coding	NA	NA	NA	NA	0	0	0	NA	NA	NA	NA	Yes	Adult_Cortex:Fetal_Cortex:Left_Ventricle:Liver:GM12878:IMR90:Mesenchymal_Stem_Cell:Mesendoderm:Trophoblast-like_Cell:hESC	2.559e-16	rs429358;rs2075650:rs2075650:rs429358:rs157592:rs157592	52
ENSG00000104853	CLPTM1	19	45457842	45496599	1	protein_coding	1209	CLPTM1	0.980483	NA	0	0	0	NA	NA	NA	NA	Yes	Adult_Cortex:Fetal_Cortex:Left_Ventricle:Liver:GM12878:IMR90:Mesenchymal_Stem_Cell:Mesendoderm:Trophoblast-like_Cell:hESC	2.559e-16	rs429358;rs2075650:rs2075650:rs429358:rs157592:rs157592	52
ENSG00000104859	CLASRP	19	45542298	45574214	1	protein_coding	11129	CLASRP	0.964966	-0.0852025	0	0	0	NA	NA	NA	NA	Yes	Adult_Cortex:Fetal_Cortex	2.559e-16	rs429358;rs2075650:rs2075650:rs429358:rs157592:rs157592	52
ENSG00000007255	TRAPPC6A	19	45666186	45681495	-1	protein_coding	79090	TRAPPC6A	0.000705278	-0.133842	0	0	0	NA	NA	NA	NA	Yes	Adult_Cortex:Fetal_Cortex	2.559e-16	rs429358;rs2075650:rs429358:rs157592:rs157592	52
ENSG00000189114	BLOC1S3	19	45682003	45685059	1	protein_coding	388552	BLOC1S3	0.0184298	-0.115773	0	0	0	NA	NA	NA	NA	Yes	Adult_Cortex:Fetal_Cortex	2.559e-16	rs429358;rs2075650:rs429358:rs157592:rs157592	52
ENSG00000267545	AC005779.2	19	45683080	45705702	1	protein_coding	NA	NA	NA	NA	0	0	0	NA	NA	NA	NA	Yes	Adult_Cortex:Fetal_Cortex	2.559e-16	rs429358;rs2075650:rs429358:rs157592:rs157592	52
ENSG00000225157	AC005779.1	19	45687584	45688190	-1	pseudogene	NA	NA	NA	NA	0	0	0	NA	NA	NA	NA	Yes	Adult_Cortex:Fetal_Cortex	2.559e-16	rs429358;rs2075650:rs429358:rs157592:rs157592	52
ENSG00000267045	AC006126.4	19	45741890	45748628	-1	lincRNA	NA	NA	NA	NA	0	0	0	NA	NA	NA	NA	Yes	Fetal_Cortex	2.559e-16	rs157592:rs157592;rs429358	52
ENSG00000170471	RALGAPB	20	37101459	37207504	1	protein_coding	57148	RALGAPB	1	-1.59977	0	0	0	NA	NA	NA	NA	Yes	IMR90	2.724e-07	rs2050058	53
ENSG00000263473	MIR548O2	20	37145206	37145275	1	miRNA	100616190	MIR548O2	NA	NA	0	0	0	NA	NA	NA	NA	Yes	IMR90:Mesenchymal_Stem_Cell:Trophoblast-like_Cell:hESC	0.0001166	rs2050058	53
ENSG00000231307	RPS3P2	20	37166401	37167101	1	pseudogene	NA	RPS3P2	NA	NA	0	0	0	NA	NA	NA	NA	Yes	IMR90:Mesenchymal_Stem_Cell:hESC	0.0001166	rs2050058	53
ENSG00000213959	RP5-1100H13.3	20	37243556	37244119	-1	pseudogene	NA	NA	NA	NA	0	0	0	NA	NA	NA	NA	Yes	Mesenchymal_Stem_Cell	2.724e-07	rs2050058	53
ENSG00000101442	ACTR5	20	37377085	37400834	1	protein_coding	79913	ACTR5	1.00014e-12	0.539172	0	0	0	NA	NA	NA	NA	Yes	IMR90:Mesenchymal_Stem_Cell:Trophoblast-like_Cell	0.0001166	rs2050058	53
ENSG00000199691	RN7SKP173	20	37390171	37390485	1	misc_RNA	NA	RN7SKP173	NA	NA	0	0	0	NA	NA	NA	NA	Yes	IMR90:Mesenchymal_Stem_Cell:Trophoblast-like_Cell	0.0001166	rs2050058	53
ENSG00000261431	RP4-616B8.4	20	37590568	37590754	-1	antisense	NA	NA	NA	NA	0	0	0	NA	NA	NA	NA	Yes	IMR90:Mesenchymal_Stem_Cell:Mesendoderm:Trophoblast-like_Cell	2.528e-09	rs2050058	53
ENSG00000101452	DHX35	20	37590942	37668366	1	protein_coding	60625	DHX35	9.69274e-11	-0.629421	0	0	0	NA	NA	NA	NA	Yes	IMR90:Mesenchymal_Stem_Cell:Mesendoderm:Trophoblast-like_Cell	2.528e-09	rs2050058	53
ENSG00000223864	NPM1P19	20	37606354	37607065	-1	pseudogene	NA	NPM1P19	NA	NA	0	0	0	NA	NA	NA	NA	Yes	Left_Ventricle:Liver:IMR90:Mesenchymal_Stem_Cell:Mesendoderm:Trophoblast-like_Cell:hESC	2.528e-09	rs2050058	53
ENSG00000230324	RP4-705O1.1	20	37842420	37853391	-1	lincRNA	339568	NA	NA	NA	0	0	0	NA	NA	NA	NA	Yes	Mesenchymal_Stem_Cell:Mesendoderm:Neural_Progenitor_Cell:Trophoblast-like_Cell:hESC	2.528e-09	rs2050058	53
ENSG00000211534	AL121588.1	20	37900183	37900258	1	miRNA	NA	NA	NA	NA	0	0	0	NA	NA	NA	NA	Yes	Mesenchymal_Stem_Cell:Trophoblast-like_Cell	0.0001166	rs2050058	53
ENSG00000224357	ATG3P1	20	37957657	37958567	-1	pseudogene	NA	ATG3P1	NA	NA	0	0	0	NA	NA	NA	NA	Yes	hESC	0.0001166	rs2050058	53
ENSG00000263943	RN7SL680P	20	37977739	37978035	-1	misc_RNA	NA	RN7SL680P	NA	NA	0	0	0	NA	NA	NA	NA	Yes	Mesendoderm	0.0001166	rs2050058	53
ENSG00000241840	RN7SL194P	20	37981402	37981674	1	misc_RNA	NA	RN7SL194P	NA	NA	0	0	0	NA	NA	NA	NA	Yes	Mesendoderm	0.0001166	rs2050058	53
ENSG00000229976	RP5-1031J8.1	20	38414363	38441871	1	lincRNA	NA	NA	NA	NA	0	0	0	NA	NA	NA	NA	Yes	Mesenchymal_Stem_Cell:Mesendoderm:hESC	2.528e-09	rs2050058	53
ENSG00000234878	HSPE1P1	20	38561564	38561881	-1	pseudogene	NA	HSPE1P1	NA	NA	0	0	0	NA	NA	NA	NA	Yes	Mesendoderm	0.0001166	rs2050058	53
ENSG00000233415	RP11-101E14.3	20	38660227	38672531	1	lincRNA	NA	NA	NA	NA	0	0	0	NA	NA	NA	NA	Yes	Left_Ventricle:Mesenchymal_Stem_Cell:Mesendoderm:Trophoblast-like_Cell:hESC	2.528e-09	rs2050058	53
ENSG00000263518	AL009050.1	20	38731860	38731998	-1	miRNA	NA	NA	NA	NA	0	0	0	NA	NA	NA	NA	Yes	Mesendoderm	0.0001166	rs2050058	53
ENSG00000223410	RP1-191L6.2	20	38749682	38754998	1	lincRNA	NA	NA	NA	NA	0	0	0	NA	NA	NA	NA	Yes	Mesendoderm	0.0001166	rs2050058	53
ENSG00000204103	MAFB	20	39314488	39317880	-1	protein_coding	9935	MAFB	NA	-1.1671	0	0	0	NA	NA	NA	NA	Yes	Mesendoderm	0.0001166	rs2050058	53
ENSG00000229771	RP4-644L1.2	20	39326535	39327256	-1	lincRNA	NA	NA	NA	NA	0	0	0	NA	NA	NA	NA	Yes	IMR90:Mesenchymal_Stem_Cell:Mesendoderm:hESC	2.528e-09	rs2050058	53
ENSG00000238908	RNA5SP484	20	39482759	39482869	-1	rRNA	NA	RNA5SP484	NA	NA	0	0	0	NA	NA	NA	NA	Yes	Mesendoderm:hESC	2.528e-09	rs2050058	53
ENSG00000222612	RNU2-52P	20	39652845	39653034	1	snRNA	NA	RNU2-52P	NA	NA	0	0	0	NA	NA	NA	NA	Yes	Aorta:Left_Ventricle:Liver:Right_Ventricle:GM12878:IMR90:Mesenchymal_Stem_Cell:Mesendoderm:Neural_Progenitor_Cell:Trophoblast-like_Cell:hESC	2.528e-09	rs2050058	53
ENSG00000198900	TOP1	20	39657458	39753127	1	protein_coding	7150	TOP1	0.999999	-1.24437	1	11.73	0	NA	NA	NA	NA	Yes	Aorta:Left_Ventricle:Liver:Right_Ventricle:GM12878:IMR90:Mesenchymal_Stem_Cell:Mesendoderm:Neural_Progenitor_Cell:Trophoblast-like_Cell:hESC	2.528e-09	rs2050058	53
ENSG00000226648	RP1-1J6.2	20	39726969	39766643	-1	antisense	101927117	NA	NA	NA	0	0	0	NA	NA	NA	NA	Yes	Hippocampus:Left_Ventricle:Liver:Spleen:GM12878:IMR90:Mesenchymal_Stem_Cell:Mesendoderm:Trophoblast-like_Cell:hESC	2.528e-09	rs2050058	53
ENSG00000124181	PLCG1	20	39765600	39811629	1	protein_coding	5335	PLCG1	0.763352	NA	0	0	0	NA	NA	NA	NA	Yes	Hippocampus:Left_Ventricle:Liver:Spleen:GM12878:IMR90:Mesenchymal_Stem_Cell:Mesendoderm:Trophoblast-like_Cell:hESC	2.528e-09	rs2050058	53
ENSG00000174306	ZHX3	20	39807088	39946312	-1	protein_coding	23051	ZHX3	0.354421	-2.86061	3	2.254	0	NA	NA	NA	NA	Yes	Promoter_anchored_loops:Adult_Cortex:Aorta:Left_Ventricle:Liver:Right_Ventricle:GM12878:IMR90:Mesenchymal_Stem_Cell:Mesendoderm:Trophoblast-like_Cell:hESC	2.528e-09	rs2050058	53
ENSG00000272029	RP3-511B24.6	20	39809096	39825427	1	processed_transcript	NA	NA	NA	NA	0	0	0	NA	NA	NA	NA	Yes	Aorta:Left_Ventricle:Liver:GM12878:IMR90:Mesenchymal_Stem_Cell:Mesendoderm:Trophoblast-like_Cell:hESC	2.528e-09	rs2050058	53
ENSG00000272407	RP3-511B24.5	20	39825287	39825578	-1	pseudogene	NA	NA	NA	NA	0	0	0	NA	NA	NA	NA	Yes	Aorta:Left_Ventricle:Liver:GM12878:IMR90:Mesenchymal_Stem_Cell:Mesendoderm:Trophoblast-like_Cell:hESC	2.528e-09	rs2050058	53
ENSG00000242748	RPL23AP81	20	39825331	39825797	1	pseudogene	NA	RPL23AP81	NA	NA	0	0	0	NA	NA	NA	NA	Yes	Aorta:Left_Ventricle:Liver:GM12878:IMR90:Mesenchymal_Stem_Cell:Mesendoderm:Trophoblast-like_Cell:hESC	2.528e-09	rs2050058	53
ENSG00000263989	RN7SL615P	20	39918922	39919217	-1	misc_RNA	NA	RN7SL615P	NA	NA	1	0.144	0	NA	NA	NA	NA	Yes	Aorta:Left_Ventricle:Liver:Right_Ventricle:GM12878:IMR90:Mesenchymal_Stem_Cell:Mesendoderm:Trophoblast-like_Cell:hESC	2.724e-07	rs2050058	53
ENSG00000235102	RP3-450M14.1	20	39959763	39960300	1	pseudogene	NA	NA	NA	NA	0	0	0	NA	NA	NA	NA	Yes	Aorta:Left_Ventricle:Liver:Right_Ventricle:GM12878:IMR90:Mesenchymal_Stem_Cell:Mesendoderm:Trophoblast-like_Cell:hESC	2.528e-09	rs2050058	53
ENSG00000183798	EMILIN3	20	39988606	39995467	-1	protein_coding	90187	EMILIN3	0.0013981	0.560957	0	0	1	2.09517e-05	6.09658e-10	GTEx/v8/Brain_Nucleus_accumbens_basal_ganglia	-	No	NA	0.0001166	rs2050058	53
ENSG00000235088	RP4-620E11.4	20	40087994	40090584	-1	pseudogene	NA	NA	NA	NA	0	0	0	NA	NA	NA	NA	Yes	IMR90:Mesenchymal_Stem_Cell:Mesendoderm:Trophoblast-like_Cell:hESC	2.528e-09	rs2050058	53
ENSG00000232493	RPL12P11	20	40176061	40176561	1	pseudogene	NA	RPL12P11	NA	NA	0	0	0	NA	NA	NA	NA	Yes	GM12878:IMR90:Mesenchymal_Stem_Cell:Mesendoderm:Trophoblast-like_Cell:hESC	2.528e-09	rs2050058	53
ENSG00000252386	RNU6-1018P	20	40313625	40313730	-1	snRNA	NA	RNU6-1018P	NA	NA	0	0	0	NA	NA	NA	NA	Yes	GM12878	2.724e-07	rs2050058	53
ENSG00000196090	PTPRT	20	40701392	41818610	-1	protein_coding	11122	PTPRT	0.999999	2.65629	0	0	0	NA	NA	NA	NA	Yes	Mesenchymal_Stem_Cell	2.724e-07	rs2050058	53
ENSG00000229042	RP1-232N11.2	20	41314044	41317202	1	processed_transcript	101927159	NA	NA	NA	0	0	0	NA	NA	NA	NA	Yes	Left_Ventricle	2.724e-07	rs2050058	53
ENSG00000233508	RP1-269M15.3	20	41818862	41830011	1	antisense	NA	NA	NA	NA	0	0	0	NA	NA	NA	NA	Yes	Mesenchymal_Stem_Cell	2.724e-07	rs2050058	53
ENSG00000206998	Y_RNA	20	42079799	42079900	-1	misc_RNA	NA	NA	NA	NA	0	0	0	NA	NA	NA	NA	Yes	Mesendoderm	2.724e-07	rs2050058	53
ENSG00000124193	SRSF6	20	42086568	42092245	1	protein_coding	6431	SRSF6	0.992976	-0.317719	0	0	0	NA	NA	NA	NA	Yes	Mesendoderm	2.724e-07	rs2050058	53
ENSG00000201372	RNU6-1251P	20	42101653	42101759	1	snRNA	NA	RNU6-1251P	NA	NA	0	0	0	NA	NA	NA	NA	Yes	Mesendoderm	2.724e-07	rs2050058	53
ENSG00000185513	L3MBTL1	20	42136320	42179590	1	protein_coding	26013	L3MBTL1	2.07855e-07	NA	0	0	0	NA	NA	NA	NA	Yes	Mesenchymal_Stem_Cell:Mesendoderm	2.724e-07	rs2050058	53
ENSG00000234271	RP1-138B7.4	20	42151901	42152212	-1	pseudogene	NA	NA	NA	NA	0	0	0	NA	NA	NA	NA	Yes	Mesenchymal_Stem_Cell:Mesendoderm	2.724e-07	rs2050058	53
ENSG00000226143	RP1-138B7.5	20	42178029	42179589	-1	antisense	NA	NA	NA	NA	0	0	0	NA	NA	NA	NA	Yes	IMR90	2.528e-09	rs2050058	53
ENSG00000101049	SGK2	20	42187608	42216877	1	protein_coding	10110	SGK2	2.93457e-07	0.613865	0	0	0	NA	NA	NA	NA	Yes	IMR90	2.528e-09	rs2050058	53
ENSG00000100221	JOSD1	22	39081548	39097561	-1	protein_coding	9929	JOSD1	0.319905	-1.10562	0	0	0	NA	NA	NA	NA	Yes	Left_Ventricle:Mesenchymal_Stem_Cell	1.301e-07	rs45627435	54
ENSG00000100226	GTPBP1	22	39101728	39134304	1	protein_coding	9567	GTPBP1	0.996189	-1.44819	0	0	0	NA	NA	NA	NA	Yes	Left_Ventricle:Mesenchymal_Stem_Cell	1.301e-07	rs45627435	54
ENSG00000229598	PRDX3P1	22	39118748	39119510	-1	pseudogene	NA	PRDX3P1	NA	NA	0	0	0	NA	NA	NA	NA	Yes	Left_Ventricle:Mesenchymal_Stem_Cell	1.301e-07	rs45627435	54
ENSG00000100242	SUN2	22	39130730	39190148	-1	protein_coding	25777	SUN2	2.40833e-07	0.0720447	0	0	0	NA	NA	NA	NA	Yes	Left_Ventricle	2.295e-06	rs45627435	54
ENSG00000100246	DNAL4	22	39174513	39190203	-1	protein_coding	10126	DNAL4	0.323422	-0.725365	0	0	0	NA	NA	NA	NA	Yes	Left_Ventricle	2.295e-06	rs45627435	54
ENSG00000235209	CTA-150C2.13	22	39317232	39320713	1	lincRNA	NA	NA	NA	NA	0	0	0	NA	NA	NA	NA	Yes	Left_Ventricle	2.295e-06	rs45627435	54
ENSG00000128383	APOBEC3A	22	39348746	39359188	1	protein_coding	100913187	APOBEC3A	0.226348	-0.0717884	0	0	0	NA	NA	NA	NA	Yes	IMR90	1.528e-07	rs45627435	54
ENSG00000100324	TAB1	22	39795746	39833065	1	protein_coding	10454	TAB1	0.00399581	-0.623712	0	0	0	NA	NA	NA	NA	Yes	IMR90	1.735e-08	rs2092563:rs45627435	54
ENSG00000128268	MGAT3	22	39853349	39888199	1	protein_coding	4248	MGAT3	0.46018	-0.365142	0	0	0	NA	NA	NA	NA	Yes	IMR90	1.301e-07	rs45627435	54
ENSG00000227188	RP5-1104E15.6	22	39871812	39872827	-1	antisense	NA	NA	NA	NA	0	0	0	NA	NA	NA	NA	Yes	IMR90	1.301e-07	rs45627435	54
ENSG00000100335	MIEF1	22	39895437	39914137	1	protein_coding	54471	MIEF1	0.0628938	-0.368026	0	0	0	NA	NA	NA	NA	Yes	Fetal_Cortex	3.505e-08	rs2092563:rs45627435	54
ENSG00000235647	RP1-172B20.6	22	40146132	40147298	1	pseudogene	NA	NA	NA	NA	0	0	0	NA	NA	NA	NA	Yes	IMR90	4.572e-05	rs45627435	54
ENSG00000261202	RP3-496C20.1	22	40439072	40440534	-1	antisense	NA	NA	NA	NA	0	0	0	NA	NA	NA	NA	Yes	Left_Ventricle	1.735e-08	rs2092563:rs45627435	54
ENSG00000100354	TNRC6B	22	40440821	40731812	1	protein_coding	23112	TNRC6B	1	-2.91639	0	0	0	NA	NA	NA	NA	Yes	Left_Ventricle	1.735e-08	rs2092563:rs45627435	54
ENSG00000228599	RPL7P52	22	40502329	40503070	-1	pseudogene	NA	RPL7P52	NA	NA	0	0	0	NA	NA	NA	NA	Yes	Left_Ventricle	2.295e-06	rs45627435	54
ENSG00000239900	ADSL	22	40742507	40786467	1	protein_coding	158	ADSL	0.000212575	-0.459232	0	0	0	NA	NA	NA	NA	Yes	Mesendoderm	1.735e-08	rs2092563:rs45627435	54
ENSG00000100359	SGSM3	22	40766595	40806293	1	protein_coding	27352	SGSM3	1.00601e-06	-0.227062	0	0	0	NA	NA	NA	NA	Yes	Adult_Cortex:Fetal_Cortex:hESC	1.735e-08	rs2092563:rs45627435	54
ENSG00000229999	RP5-1042K10.10	22	40768668	40784294	-1	antisense	NA	NA	NA	NA	0	0	0	NA	NA	NA	NA	Yes	hESC	1.735e-08	rs2092563:rs45627435	54
ENSG00000196588	MKL1	22	40806285	41032706	-1	protein_coding	57591	MKL1	0.540324	-0.588524	0	0	0	NA	NA	NA	NA	Yes	Mesenchymal_Stem_Cell	1.735e-08	rs2092563:rs45627435	54
ENSG00000272834	RP5-1042K10.13	22	40811007	40811449	1	antisense	NA	NA	NA	NA	0	0	0	NA	NA	NA	NA	Yes	EP_links_oneway:Promoter_anchored_loops	2.87e-07	rs2092563	54
ENSG00000232564	RP4-591N18.2	22	40917804	40922711	1	antisense	101927257	NA	NA	NA	0	0	0	NA	NA	NA	NA	Yes	Left_Ventricle:IMR90:Mesenchymal_Stem_Cell:Mesendoderm:Trophoblast-like_Cell	1.735e-08	rs2092563:rs45627435	54
ENSG00000252124	AL031594.1	22	40924061	40924137	-1	miRNA	NA	NA	NA	NA	0	0	0	NA	NA	NA	NA	Yes	Adult_Cortex:Mesenchymal_Stem_Cell	1.735e-08	rs2092563:rs45627435	54
ENSG00000172912	COX6B1P3	22	40965290	40965899	1	pseudogene	NA	COX6B1P3	NA	NA	0	0	0	NA	NA	NA	NA	Yes	Mesenchymal_Stem_Cell	1.735e-08	rs45627435:rs2092563	54
ENSG00000230071	RPL4P6	22	40982704	40984007	-1	pseudogene	NA	RPL4P6	NA	NA	0	0	0	NA	NA	NA	NA	Yes	Mesenchymal_Stem_Cell	1.735e-08	rs45627435:rs2092563	54
ENSG00000231907	GAPDHP37	22	41069488	41070455	-1	pseudogene	NA	GAPDHP37	NA	NA	0	0	0	NA	NA	NA	NA	Yes	Promoter_anchored_loops:Adult_Cortex:IMR90:Mesenchymal_Stem_Cell	1.735e-08	rs2092563:rs45627435	54
ENSG00000128285	MCHR1	22	41074754	41078818	1	protein_coding	2847	MCHR1	0.00114839	-0.0810065	0	0	5	4.51324e-05	8.11183e-10	GTEx/v8/Brain_Cerebellum	-	Yes	Adult_Cortex:IMR90:Mesenchymal_Stem_Cell	1.735e-08	rs2092563;rs2092563:rs45627435	54
ENSG00000100372	SLC25A17	22	41165634	41215403	-1	protein_coding	10478	SLC25A17	0.0241848	-0.779479	0	0	40	6.85571e-06	2.57506e-05	GTEx/v8/Brain_Cerebellum:GTEx/v8/Brain_Nucleus_accumbens_basal_ganglia:GTEx/v8/Brain_Putamen_basal_ganglia	+	Yes	Left_Ventricle:IMR90:Mesenchymal_Stem_Cell:Mesendoderm:Trophoblast-like_Cell:hESC	8.931e-09	rs2092563;rs2092563:rs45627435	54
ENSG00000230769	RP3-408N23.4	22	41184781	41185271	-1	pseudogene	NA	NA	NA	NA	0	0	0	NA	NA	NA	NA	Yes	Left_Ventricle:Liver:IMR90:Mesenchymal_Stem_Cell:Mesendoderm:Trophoblast-like_Cell:hESC	8.931e-09	rs2092563:rs45627435	54
ENSG00000233603	JTBP1	22	41194043	41194289	1	pseudogene	NA	JTBP1	NA	NA	0	0	0	NA	NA	NA	NA	Yes	Left_Ventricle:Liver:IMR90:Mesenchymal_Stem_Cell:Mesendoderm:Trophoblast-like_Cell:hESC	8.931e-09	rs2092563:rs45627435	54
ENSG00000266594	MIR4766	22	41209887	41209962	-1	miRNA	100616283	MIR4766	NA	NA	0	0	0	NA	NA	NA	NA	Yes	Left_Ventricle:IMR90:Mesenchymal_Stem_Cell:Mesendoderm:Trophoblast-like_Cell:hESC	8.931e-09	rs2092563:rs45627435	54
ENSG00000100380	ST13	22	41220539	41253026	-1	protein_coding	6767	ST13	0.659424	-1.5853	0	0	0	NA	NA	NA	NA	Yes	Adult_Cortex:Fetal_Cortex:Left_Ventricle:Liver:GM12878:IMR90:Mesenchymal_Stem_Cell:Mesendoderm:Trophoblast-like_Cell:hESC	8.931e-09	rs2092563:rs45627435	54
ENSG00000196236	XPNPEP3	22	41253081	41363838	1	protein_coding	63929	XPNPEP3	8.88349e-06	-0.745194	0	0	0	NA	NA	NA	NA	Yes	Adult_Cortex:Fetal_Cortex:Left_Ventricle:Liver:GM12878:IMR90:Mesenchymal_Stem_Cell:Mesendoderm:Trophoblast-like_Cell:hESC	8.931e-09	rs2092563:rs45627435	54
ENSG00000172404	DNAJB7	22	41255553	41258130	-1	protein_coding	150353	DNAJB7	2.09351e-11	0.355457	0	0	0	NA	NA	NA	NA	Yes	Adult_Cortex:Fetal_Cortex:Left_Ventricle:Liver:GM12878:IMR90:Mesenchymal_Stem_Cell:Mesendoderm:Trophoblast-like_Cell:hESC	8.931e-09	rs2092563:rs45627435	54
ENSG00000238887	snoU13	22	41310883	41310986	1	snoRNA	NA	NA	NA	NA	0	0	0	NA	NA	NA	NA	Yes	Promoter_anchored_loops:Left_Ventricle:Liver:Right_Ventricle:GM12878:IMR90:Mesenchymal_Stem_Cell:Mesendoderm:Trophoblast-like_Cell:hESC	8.931e-09	rs2092563:rs45627435	54
ENSG00000200683	RNU6-379P	22	41313747	41313850	1	snRNA	NA	RNU6-379P	NA	NA	0	0	0	NA	NA	NA	NA	Yes	Promoter_anchored_loops:Left_Ventricle:Liver:Right_Ventricle:GM12878:IMR90:Mesenchymal_Stem_Cell:Mesendoderm:Trophoblast-like_Cell:hESC	8.931e-09	rs2092563:rs45627435	54
ENSG00000100387	RBX1	22	41347351	41369313	1	protein_coding	9978	RBX1	0.940247	-0.356288	0	0	0	NA	NA	NA	NA	Yes	Promoter_anchored_loops:Adult_Cortex:Fetal_Cortex:Left_Ventricle:Liver:Spleen:GM12878:IMR90:Mesenchymal_Stem_Cell:Mesendoderm:Trophoblast-like_Cell:hESC	8.931e-09	rs45627435:rs2092563	54
ENSG00000222698	Y_RNA	22	41441501	41441595	1	misc_RNA	NA	NA	NA	NA	19	7.226	0	NA	NA	NA	NA	Yes	Promoter_anchored_loops	1.022e-08	rs2092563;rs2092563:rs45627435	54
ENSG00000266175	AL080243.1	22	41456636	41456705	-1	miRNA	NA	NA	NA	NA	10	8.806	0	NA	NA	NA	NA	No	NA	6.185e-08	rs2092563	54
ENSG00000237214	RP11-12M9.3	22	41460056	41460640	1	pseudogene	NA	NA	NA	NA	15	11.41	0	NA	NA	NA	NA	Yes	EP_links_oneway:Promoter_anchored_loops	6.021e-08	rs2092563;rs2092563:rs45627435	54
ENSG00000199515	Y_RNA	22	41461558	41461650	-1	misc_RNA	NA	NA	NA	NA	15	11.41	0	NA	NA	NA	NA	Yes	Promoter_anchored_loops	6.021e-08	rs2092563;rs2092563:rs45627435	54
ENSG00000213857	RP11-12M9.4	22	41470184	41471243	-1	pseudogene	NA	NA	NA	NA	15	11.41	5	0.00021888	0.0176512	GTEx/v8/Brain_Cerebellum	+	No	NA	7.14e-08	rs2092563	54
ENSG00000100393	EP300	22	41487790	41576081	1	protein_coding	2033	EP300	1	NA	25	18.42	113	2.43872e-06	0.00184947	GTEx/v8/Brain_Cerebellum:GTEx/v8/Brain_Hypothalamus	+	Yes	IMR90:Mesenchymal_Stem_Cell:Mesendoderm:hESC	8.931e-09	rs2092563;rs45627435;rs2092563:rs45627435	54
ENSG00000221160	MIR1281	22	41488517	41488570	1	miRNA	100302237	MIR1281	NA	NA	4	9.707	0	NA	NA	NA	NA	Yes	IMR90:Mesenchymal_Stem_Cell:Mesendoderm:hESC	8.931e-09	rs2092563;rs45627435;rs2092563:rs45627435	54
ENSG00000252859	RNU6-375P	22	41564221	41564320	1	snRNA	NA	RNU6-375P	NA	NA	7	17.23	0	NA	NA	NA	NA	Yes	Left_Ventricle:Liver:IMR90:Mesenchymal_Stem_Cell:Mesendoderm:Trophoblast-like_Cell:hESC	1.491e-08	rs2092563;rs45627435;rs45627435:rs2092563	54
ENSG00000232754	RP1-85F18.6	22	41565194	41579148	-1	antisense	NA	NA	NA	NA	10	18.42	0	NA	NA	NA	NA	Yes	EP_links_oneway:Promoter_anchored_loops:Left_Ventricle:Liver:IMR90:Mesenchymal_Stem_Cell:Mesendoderm:Trophoblast-like_Cell:hESC	1.491e-08	rs2092563;rs45627435;rs2092563:rs45627435	54
ENSG00000231993	RP1-85F18.5	22	41570595	41593460	-1	antisense	NA	NA	NA	NA	12	18.42	0	NA	NA	NA	NA	Yes	Promoter_anchored_loops:Left_Ventricle:Liver:IMR90:Mesenchymal_Stem_Cell:Mesendoderm:Trophoblast-like_Cell:hESC	8.931e-09	rs2092563;rs45627435;rs2092563:rs45627435	54
ENSG00000215771	LRRC37A14P	22	41585731	41586192	-1	pseudogene	NA	LRRC37A14P	NA	NA	3	1.667	0	NA	NA	NA	NA	Yes	Promoter_anchored_loops:Left_Ventricle:Liver:IMR90:Mesenchymal_Stem_Cell:Mesendoderm:Trophoblast-like_Cell:hESC	8.931e-09	rs2092563;rs2092563:rs45627435	54
ENSG00000100395	L3MBTL2	22	41601209	41627275	1	protein_coding	83746	L3MBTL2	0.013028	-0.618259	20	15.1	128	1.79752e-08	5.17512e-05	GTEx/v8/Brain_Anterior_cingulate_cortex_BA24:GTEx/v8/Brain_Frontal_Cortex_BA9	+	Yes	Promoter_anchored_loops	8.931e-09	rs2092563;rs45627435;rs2092563:rs45627435	54
ENSG00000235513	RP4-756G23.5	22	41605126	41613631	-1	antisense	NA	NA	NA	NA	16	15.1	0	NA	NA	NA	NA	Yes	Promoter_anchored_loops	1.022e-08	rs2092563;rs45627435;rs2092563:rs45627435	54
ENSG00000100399	CHADL	22	41625517	41636938	-1	protein_coding	150356	CHADL	0.0808135	0.299037	14	8.721	0	NA	NA	NA	NA	Yes	Promoter_anchored_loops	1.022e-08	rs2092563;rs45627435	54
ENSG00000100401	RANGAP1	22	41641615	41682255	-1	protein_coding	5905	RANGAP1	0.132719	-0.376522	38	12.65	77	7.86901e-07	1.38566e-06	GTEx/v8/Brain_Cerebellar_Hemisphere:GTEx/v8/Brain_Cerebellum	+	Yes	Promoter_anchored_loops:Mesenchymal_Stem_Cell	8.931e-09	rs2092563;rs45627435;rs2092563:rs45627435	54
ENSG00000269104	AL035681.1	22	41685388	41685686	-1	protein_coding	NA	NA	NA	NA	12	7.486	0	NA	NA	NA	NA	Yes	Promoter_anchored_loops:Mesenchymal_Stem_Cell	3.027e-08	rs2092563;rs45627435;rs2092563:rs45627435	54
ENSG00000100403	ZC3H7B	22	41697526	41756151	1	protein_coding	23264	ZC3H7B	0.990762	-0.628158	23	13.71	123	4.49346e-08	0.00010307	GTEx/v8/Brain_Cerebellum	+	Yes	Promoter_anchored_loops:Adult_Cortex:Mesenchymal_Stem_Cell	8.931e-09	rs2092563;rs45627435;rs2092563:rs45627435	54
ENSG00000167074	TEF	22	41763337	41795330	1	protein_coding	7008	TEF	0.421036	0.114829	2	6.552	0	NA	NA	NA	NA	Yes	IMR90:Mesenchymal_Stem_Cell	1.301e-07	rs45627435	54
ENSG00000199865	RNU6-495P	22	41773181	41773287	-1	snRNA	NA	RNU6-495P	NA	NA	0	0	0	NA	NA	NA	NA	Yes	Promoter_anchored_loops:IMR90:Mesenchymal_Stem_Cell	1.301e-07	rs2092563:rs45627435	54
ENSG00000273424	CTA-223H9.9	22	41826938	41827379	1	lincRNA	NA	NA	NA	NA	1	1.146	0	NA	NA	NA	NA	Yes	Left_Ventricle:IMR90:Mesenchymal_Stem_Cell	1.296e-07	rs45627435	54
ENSG00000183864	TOB2	22	41829496	41843027	-1	protein_coding	10766	TOB2	0.70319	-1.01474	1	1.146	0	NA	NA	NA	NA	Yes	Promoter_anchored_loops:Adult_Cortex:Fetal_Cortex:Aorta:Hippocampus:Left_Ventricle:Liver:Lung:Pancreas:Right_Ventricle:GM12878:IMR90:Mesenchymal_Stem_Cell:Mesendoderm:Neural_Progenitor_Cell:Trophoblast-like_Cell:hESC	3.505e-08	rs45627435;rs45627435:rs2092563	54
ENSG00000100410	PHF5A	22	41855721	41864729	-1	protein_coding	84844	PHF5A	0.849501	-0.474224	0	0	0	NA	NA	NA	NA	Yes	Adult_Cortex:Fetal_Cortex:Aorta:Hippocampus:Left_Ventricle:Liver:Lung:Pancreas:Right_Ventricle:GM12878:IMR90:Mesenchymal_Stem_Cell:Mesendoderm:Neural_Progenitor_Cell:Trophoblast-like_Cell:hESC	8.931e-09	rs2092563:rs45627435	54
ENSG00000100412	ACO2	22	41865129	41924993	1	protein_coding	50	ACO2	0.454378	-0.617412	4	2.461	21	2.91064e-05	0.00290367	GTEx/v8/Brain_Cerebellum	+	Yes	Adult_Cortex:Fetal_Cortex:Aorta:Hippocampus:Left_Ventricle:Liver:Lung:Pancreas:Right_Ventricle:GM12878:IMR90:Mesenchymal_Stem_Cell:Mesendoderm:Neural_Progenitor_Cell:Trophoblast-like_Cell:hESC	8.931e-09	rs45627435;rs2092563;rs2092563:rs45627435	54
ENSG00000100413	POLR3H	22	41921808	41940610	-1	protein_coding	171568	POLR3H	0.00200711	-1.30585	2	2.461	120	2.19476e-08	8.23596e-14	GTEx/v8/Brain_Cerebellum:GTEx/v8/Brain_Cortex:GTEx/v8/Brain_Frontal_Cortex_BA9:GTEx/v8/Brain_Putamen_basal_ganglia	+	Yes	Adult_Cortex:Fetal_Cortex:Left_Ventricle:Liver:GM12878:IMR90:Mesenchymal_Stem_Cell:Mesendoderm:Trophoblast-like_Cell:hESC	8.931e-09	rs45627435;rs2092563;rs2092563:rs45627435	54
ENSG00000172346	CSDC2	22	41956767	41973745	1	protein_coding	27254	CSDC2	0.0798035	0.319356	2	17.38	143	2.14241e-09	6.71474e-18	GTEx/v8/Brain_Caudate_basal_ganglia:GTEx/v8/Brain_Cerebellar_Hemisphere:GTEx/v8/Brain_Cortex:GTEx/v8/Brain_Frontal_Cortex_BA9:GTEx/v8/Brain_Putamen_basal_ganglia	+	Yes	Adult_Cortex:Left_Ventricle:Liver:GM12878:IMR90:Mesenchymal_Stem_Cell:Mesendoderm:Trophoblast-like_Cell:hESC	8.931e-09	rs45627435;rs2092563	54
ENSG00000100418	DESI1	22	41994032	42017100	-1	protein_coding	27351	DESI1	0.0937225	-0.0430032	0	0	0	NA	NA	NA	NA	Yes	Promoter_anchored_loops:Adult_Cortex:Fetal_Cortex:Left_Ventricle:Liver:GM12878:IMR90:Mesenchymal_Stem_Cell:Mesendoderm:Trophoblast-like_Cell:hESC	8.931e-09	rs2092563:rs45627435	54
ENSG00000196419	XRCC6	22	42017123	42060044	1	protein_coding	2547	XRCC6	0.996856	-0.128101	2	1.751	0	NA	NA	NA	NA	Yes	Promoter_anchored_loops:Adult_Cortex:Fetal_Cortex:Left_Ventricle:Liver:GM12878:IMR90:Mesenchymal_Stem_Cell:Mesendoderm:Trophoblast-like_Cell:hESC	8.931e-09	rs45627435;rs2092563:rs45627435	54
ENSG00000200332	Y_RNA	22	42044093	42044194	-1	misc_RNA	NA	NA	NA	NA	0	0	0	NA	NA	NA	NA	Yes	Promoter_anchored_loops:Liver:GM12878:IMR90:Mesenchymal_Stem_Cell:Mesendoderm:Trophoblast-like_Cell:hESC	1.022e-08	rs2092563:rs45627435	54
ENSG00000100138	NHP2L1	22	42069934	42086508	-1	protein_coding	4809	NHP2L1	0.710585	0.0822262	0	0	0	NA	NA	NA	NA	Yes	Adult_Cortex:Fetal_Cortex:Left_Ventricle:Liver:Right_Ventricle:GM12878:IMR90:Mesenchymal_Stem_Cell:Mesendoderm:Trophoblast-like_Cell:hESC	3.505e-08	rs45627435:rs2092563	54
ENSG00000207457	RNU6-476P	22	42075715	42075821	1	snRNA	NA	RNU6-476P	NA	NA	0	0	0	NA	NA	NA	NA	Yes	Liver:GM12878:IMR90:Mesenchymal_Stem_Cell:Mesendoderm:Trophoblast-like_Cell:hESC	2.295e-06	rs45627435	54
ENSG00000184208	C22orf46	22	42084943	42094140	1	protein_coding	101927302	C22orf46	NA	-0.442689	0	0	0	NA	NA	NA	NA	Yes	Adult_Cortex:Fetal_Cortex:Left_Ventricle:Liver:Right_Ventricle:GM12878:IMR90:Mesenchymal_Stem_Cell:Mesendoderm:Trophoblast-like_Cell:hESC	3.505e-08	rs45627435:rs2092563	54
ENSG00000255782	Z83840.1	22	42090191	42092048	1	pseudogene	NA	NA	NA	NA	0	0	0	NA	NA	NA	NA	Yes	Adult_Cortex:Fetal_Cortex:Left_Ventricle:Liver:Right_Ventricle:GM12878:IMR90:Mesenchymal_Stem_Cell:Mesendoderm:Trophoblast-like_Cell:hESC	3.505e-08	rs45627435:rs2092563	54
ENSG00000167077	MEI1	22	42095503	42195460	1	protein_coding	150365	MEI1	1.21592e-08	0.500155	1	12.78	115	1.71054e-06	3.39095e-08	GTEx/v8/Adrenal_Gland:GTEx/v8/Brain_Anterior_cingulate_cortex_BA24:GTEx/v8/Brain_Frontal_Cortex_BA9	+	Yes	Adult_Cortex:Left_Ventricle:Liver:Right_Ventricle:GM12878:IMR90:Mesenchymal_Stem_Cell:Mesendoderm:Trophoblast-like_Cell:hESC	8.931e-09	rs45627435;rs2092563	54
ENSG00000231261	HMGN2P10	22	42105229	42105493	-1	pseudogene	NA	HMGN2P10	NA	NA	0	0	0	NA	NA	NA	NA	Yes	Adult_Cortex:Left_Ventricle:Liver:Right_Ventricle:GM12878:IMR90:Mesenchymal_Stem_Cell:Mesendoderm:Trophoblast-like_Cell:hESC	1.528e-07	rs45627435	54
ENSG00000252603	RNU6ATAC22P	22	42118047	42118135	-1	snRNA	NA	RNU6ATAC22P	NA	NA	0	0	0	NA	NA	NA	NA	Yes	Left_Ventricle:Liver:Right_Ventricle:GM12878:IMR90:Mesenchymal_Stem_Cell:Mesendoderm:Trophoblast-like_Cell:hESC	1.528e-07	rs45627435	54
ENSG00000206813	Y_RNA	22	42143316	42143417	1	misc_RNA	NA	NA	NA	NA	0	0	0	NA	NA	NA	NA	Yes	Aorta:Left_Ventricle:Liver:Right_Ventricle:Spleen:GM12878:IMR90:Mesenchymal_Stem_Cell:Mesendoderm:Trophoblast-like_Cell:hESC	1.528e-07	rs45627435	54
ENSG00000100147	CCDC134	22	42196683	42222303	1	protein_coding	79879	CCDC134	0.000741173	0.32496	1	11.69	0	NA	NA	NA	NA	Yes	Adult_Cortex:Fetal_Cortex:Liver:GM12878:IMR90:Mesenchymal_Stem_Cell:Mesendoderm:Trophoblast-like_Cell:hESC	1.744e-06	rs45627435	54
ENSG00000184068	RP5-821D11.7	22	42227219	42230669	-1	antisense	NA	NA	NA	NA	1	11.69	0	NA	NA	NA	NA	Yes	IMR90:Mesenchymal_Stem_Cell	1.528e-07	rs45627435	54
ENSG00000198911	SREBF2	22	42229109	42303312	1	protein_coding	6721	SREBF2	0.996272	0.410467	1	11.69	0	NA	NA	NA	NA	Yes	IMR90:Mesenchymal_Stem_Cell	1.528e-07	rs45627435	54
ENSG00000207932	MIR33A	22	42296948	42297016	1	miRNA	407039	MIR33A	NA	NA	0	0	0	NA	NA	NA	NA	Yes	Fetal_Cortex:IMR90:Mesenchymal_Stem_Cell:Mesendoderm:hESC	1.528e-07	rs45627435	54
ENSG00000234965	SHISA8	22	42307297	42310570	-1	protein_coding	440829	SHISA8	NA	NA	0	0	0	NA	NA	NA	NA	Yes	IMR90:Mesenchymal_Stem_Cell:Mesendoderm:hESC	1.528e-07	rs45627435	54
ENSG00000260655	CTA-250D10.23	22	42318027	42319104	-1	lincRNA	NA	NA	NA	NA	0	0	0	NA	NA	NA	NA	Yes	IMR90:Mesenchymal_Stem_Cell:Mesendoderm:hESC	1.528e-07	rs45627435	54
ENSG00000263463	MIR378I	22	42319226	42319301	-1	miRNA	100616259	MIR378I	NA	NA	0	0	0	NA	NA	NA	NA	Yes	IMR90:Mesenchymal_Stem_Cell:Mesendoderm:hESC	1.528e-07	rs45627435	54
ENSG00000159958	TNFRSF13C	22	42321045	42322822	-1	protein_coding	115650	TNFRSF13C	0.641055	-0.0639812	0	0	31	1.86773e-05	1.22004e-11	GTEx/v8/Brain_Cerebellar_Hemisphere	+	No	NA	2.87e-07	rs2092563	54
ENSG00000205704	LINC00634	22	42348169	42354937	1	pseudogene	339674	LINC00634	NA	NA	0	0	9	6.19357e-05	0.000116414	GTEx/v8/Brain_Frontal_Cortex_BA9	+	No	NA	8.931e-09	rs2092563	54
ENSG00000100167	2003-09-01	22	42372276	42394225	1	protein_coding	55964	2003-09-01	0.0692482	-0.598387	2	4.324	0	NA	NA	NA	NA	Yes	IMR90:Mesenchymal_Stem_Cell:Mesendoderm	2.651e-05	rs45627435	54
ENSG00000224883	CTA-250D10.19	22	42377308	42378221	-1	antisense	NA	NA	NA	NA	1	0.029	0	NA	NA	NA	NA	Yes	IMR90:Mesenchymal_Stem_Cell:Mesendoderm	2.651e-05	rs45627435	54
ENSG00000183066	WBP2NL	22	42394729	42454460	1	protein_coding	164684	WBP2NL	2.07233e-09	0.730693	3	4.324	2	7.6761e-05	1.03831e-06	BRAINEAC/FCTX:BRAINEAC/aveALL:GTEx/v8/Brain_Frontal_Cortex_BA9	+	Yes	IMR90:Mesenchymal_Stem_Cell:Mesendoderm	1.58e-08	rs45627435;rs2092563	54
ENSG00000215347	SLC25A5P1	22	42397073	42397970	-1	pseudogene	NA	SLC25A5P1	NA	NA	1	4.324	0	NA	NA	NA	NA	Yes	IMR90:Mesenchymal_Stem_Cell:Mesendoderm	4.572e-05	rs45627435	54
ENSG00000198951	NAGA	22	42454358	42466846	-1	protein_coding	4668	NAGA	2.0199e-06	0.183467	0	0	31	2.52025e-08	7.04196e-29	GTEx/v8/Brain_Cerebellum:GTEx/v8/Brain_Nucleus_accumbens_basal_ganglia	+	Yes	Left_Ventricle:Liver:GM12878:IMR90:Mesenchymal_Stem_Cell:Mesendoderm:Trophoblast-like_Cell:hESC	1.491e-08	rs2092563;rs45627435	54
ENSG00000177096	FAM109B	22	42470255	42475445	1	protein_coding	150368	FAM109B	0.000109677	0.439359	0	0	0	NA	NA	NA	NA	Yes	Left_Ventricle:Liver:GM12878:IMR90:Mesenchymal_Stem_Cell:Mesendoderm:Trophoblast-like_Cell:hESC	1.528e-07	rs45627435	54
ENSG00000238498	snoU13	22	42472062	42472165	-1	snoRNA	NA	NA	NA	NA	0	0	0	NA	NA	NA	NA	Yes	Left_Ventricle:Liver:GM12878:IMR90:Mesenchymal_Stem_Cell:Mesendoderm:Trophoblast-like_Cell:hESC	1.528e-07	rs45627435	54
ENSG00000183172	SMDT1	22	42475695	42480288	1	protein_coding	91689	SMDT1	0.16335	-0.139727	0	0	0	NA	NA	NA	NA	Yes	Left_Ventricle:Liver:GM12878:IMR90:Mesenchymal_Stem_Cell:Mesendoderm:Trophoblast-like_Cell:hESC	1.528e-07	rs45627435	54
ENSG00000184983	NDUFA6	22	42481529	42486959	-1	protein_coding	4700	NDUFA6	0.00325949	-0.532149	0	0	0	NA	NA	NA	NA	Yes	Left_Ventricle:Liver:GM12878:IMR90:Mesenchymal_Stem_Cell:Mesendoderm:Trophoblast-like_Cell:hESC	1.528e-07	rs45627435	54
ENSG00000270083	RP1-257I20.14	22	42485634	42486032	-1	sense_intronic	NA	NA	NA	NA	0	0	0	NA	NA	NA	NA	Yes	Left_Ventricle:Liver:GM12878:IMR90:Mesenchymal_Stem_Cell:Mesendoderm:Trophoblast-like_Cell:hESC	1.528e-07	rs45627435	54
ENSG00000237037	NDUFA6-AS1	22	42486935	42535286	1	processed_transcript	100132273	NDUFA6-AS1	NA	NA	1	1.959	0	NA	NA	NA	NA	Yes	Left_Ventricle:Liver:GM12878:IMR90:Mesenchymal_Stem_Cell:Mesendoderm:Trophoblast-like_Cell:hESC	1.528e-07	rs45627435	54
ENSG00000213790	OLA1P1	22	42503769	42504957	-1	pseudogene	NA	OLA1P1	NA	NA	0	0	0	NA	NA	NA	NA	Yes	Left_Ventricle:Liver:GM12878:IMR90:Mesenchymal_Stem_Cell:Mesendoderm:Trophoblast-like_Cell:hESC	1.528e-07	rs45627435	54
ENSG00000100197	CYP2D6	22	42522501	42526908	-1	protein_coding	101929829	CYP2D6	9.22646e-10	0.153954	0	0	33	2.97107e-05	3.60661e-26	GTEx/v8/Brain_Cerebellum	-	No	NA	1.022e-08	rs45627435;rs2092563	54
ENSG00000232710	RP4-669P10.16	22	42532442	42535938	-1	sense_intronic	NA	NA	NA	NA	1	1.959	0	NA	NA	NA	NA	No	NA	4.679e-05	rs45627435	54
ENSG00000205702	CYP2D7P	22	42536214	42540576	-1	polymorphic_pseudogene	NA	CYP2D7P	NA	NA	1	1.959	0	NA	NA	NA	NA	No	NA	4.679e-05	rs45627435	54
ENSG00000226450	CYP2D8P	22	42545877	42551007	-1	pseudogene	NA	CYP2D8P	NA	NA	1	1.959	0	NA	NA	NA	NA	No	NA	4.679e-05	rs45627435	54
ENSG00000100207	TCF20	22	42556019	42739622	-1	protein_coding	6942	TCF20	0.999978	-0.944696	0	0	0	NA	NA	NA	NA	Yes	IMR90:Mesenchymal_Stem_Cell:Mesendoderm:Trophoblast-like_Cell:hESC	1.528e-07	rs45627435	54
ENSG00000182057	Z83851.3	22	42665759	42671202	1	lincRNA	388906	NA	NA	NA	0	0	0	NA	NA	NA	NA	Yes	Left_Ventricle:GM12878:IMR90:Mesenchymal_Stem_Cell:Mesendoderm:Trophoblast-like_Cell:hESC	1.528e-07	rs45627435	54
ENSG00000233903	Z83851.4	22	42672361	42673058	1	lincRNA	NA	NA	NA	NA	0	0	0	NA	NA	NA	NA	Yes	Left_Ventricle:GM12878:IMR90:Mesenchymal_Stem_Cell:Mesendoderm:Trophoblast-like_Cell:hESC	1.528e-07	rs45627435	54
ENSG00000273366	CTA-989H11.1	22	42674194	42674852	1	lincRNA	NA	NA	NA	NA	0	0	0	NA	NA	NA	NA	Yes	Left_Ventricle:GM12878:IMR90:Mesenchymal_Stem_Cell:Mesendoderm:Trophoblast-like_Cell:hESC	1.528e-07	rs45627435	54
ENSG00000229891	Z83851.1	22	42760406	42765242	-1	lincRNA	NA	NA	NA	NA	0	0	0	NA	NA	NA	NA	Yes	Liver:IMR90:Mesenchymal_Stem_Cell:Mesendoderm:Trophoblast-like_Cell:hESC	1.528e-07	rs45627435	54
ENSG00000235568	NFAM1	22	42776416	42828401	-1	protein_coding	150372	NFAM1	0.0260796	1.92572	0	0	0	NA	NA	NA	NA	Yes	Left_Ventricle:GM12878:IMR90:Mesenchymal_Stem_Cell:Mesendoderm:Trophoblast-like_Cell:hESC	1.528e-07	rs45627435	54
ENSG00000230107	CTA-126B4.7	22	42834029	42842201	1	lincRNA	NA	NA	NA	NA	0	0	0	NA	NA	NA	NA	Yes	Left_Ventricle:GM12878:IMR90:Mesenchymal_Stem_Cell:Mesendoderm:Trophoblast-like_Cell:hESC	1.528e-07	rs45627435	54
ENSG00000172250	SERHL	22	42896585	42908566	1	processed_transcript	94009	SERHL	NA	NA	0	0	0	NA	NA	NA	NA	Yes	IMR90:Mesenchymal_Stem_Cell:Mesendoderm	4.572e-05	rs45627435	54
ENSG00000189306	RRP7A	22	42905974	42915808	-1	protein_coding	27341	RRP7A	0.00237296	3.49513	0	0	0	NA	NA	NA	NA	Yes	Promoter_anchored_loops:IMR90:Mesenchymal_Stem_Cell:Mesendoderm	4.572e-05	rs45627435	54
ENSG00000265106	Z93241.1	22	42948194	42948279	-1	miRNA	NA	NA	NA	NA	0	0	0	NA	NA	NA	NA	Yes	Promoter_anchored_loops	0.001992	rs45627435	54
ENSG00000183569	SERHL2	22	42949623	42970388	1	protein_coding	253190	SERHL2	1.16698e-11	NA	0	0	0	NA	NA	NA	NA	Yes	Promoter_anchored_loops	0.001992	rs45627435	54
ENSG00000182841	RRP7B	22	42951229	42978044	-1	pseudogene	91695	RRP7B	NA	NA	0	0	0	NA	NA	NA	NA	Yes	Liver:GM12878:IMR90:Mesenchymal_Stem_Cell:Mesendoderm:Trophoblast-like_Cell:hESC	1.528e-07	rs45627435	54
ENSG00000202058	RN7SKP80	22	42961054	42961336	-1	misc_RNA	NA	RN7SKP80	NA	NA	0	0	0	NA	NA	NA	NA	Yes	Liver:GM12878:IMR90:Mesenchymal_Stem_Cell:Mesendoderm:Trophoblast-like_Cell:hESC	1.528e-07	rs45627435	54
ENSG00000251913	RNU6-513P	22	42965153	42965256	-1	snRNA	NA	RNU6-513P	NA	NA	0	0	0	NA	NA	NA	NA	Yes	Liver:GM12878:IMR90:Mesenchymal_Stem_Cell:Mesendoderm:Trophoblast-like_Cell:hESC	1.528e-07	rs45627435	54
ENSG00000273145	CITF22-92A6.1	22	46409486	46411378	1	lincRNA	NA	NA	NA	NA	0	0	0	NA	NA	NA	NA	Yes	Adult_Cortex:IMR90	5.658e-10	rs12159707	55
ENSG00000231711	LINC00899	22	46435787	46440733	-1	processed_transcript	NA	LINC00899	NA	NA	8	14.95	0	NA	NA	NA	NA	No	NA	5.658e-10	rs12159707	55
ENSG00000182257	C22orf26	22	46445358	46450024	-1	protein_coding	55267	C22orf26	0.035846	-0.0535616	12	14.95	1	1.67527e-06	0.000561202	GTEx/v8/Brain_Caudate_basal_ganglia	+	No	NA	5.658e-10	rs12159707	55
ENSG00000273289	RP6-109B7.5	22	46448973	46449440	1	antisense	NA	NA	NA	NA	12	14.95	0	NA	NA	NA	NA	No	NA	5.658e-10	rs12159707	55
ENSG00000241990	RP6-109B7.3	22	46449585	46453090	1	antisense	NA	NA	NA	NA	12	14.95	0	NA	NA	NA	NA	No	NA	5.658e-10	rs12159707	55
ENSG00000197182	FLJ27365	22	46449749	46509808	1	protein_coding	NA	NA	NA	NA	12	14.95	0	NA	NA	NA	NA	No	NA	5.658e-10	rs12159707	55
ENSG00000231010	RP6-109B7.2	22	46451620	46454040	-1	lincRNA	NA	NA	NA	NA	12	14.95	0	NA	NA	NA	NA	No	NA	5.658e-10	rs12159707	55
ENSG00000235159	RP6-109B7.4	22	46463236	46465771	-1	antisense	NA	NA	NA	NA	3	12.22	0	NA	NA	NA	NA	Yes	Promoter_anchored_loops	5.658e-10	rs12159707	55
ENSG00000266533	MIR3619	22	46486924	46487006	1	miRNA	100500828	MIR3619	NA	NA	0	0	0	NA	NA	NA	NA	Yes	Promoter_anchored_loops	5.658e-10	rs12159707	55
ENSG00000198986	MIRLET7A3	22	46508629	46508702	1	miRNA	406883	MIRLET7A3	NA	NA	0	0	0	NA	NA	NA	NA	Yes	Promoter_anchored_loops	5.658e-10	rs12159707	55
ENSG00000264147	MIR4763	22	46509446	46509537	1	miRNA	100616143	MIR4763	NA	NA	0	0	0	NA	NA	NA	NA	Yes	Promoter_anchored_loops	5.658e-10	rs12159707	55
ENSG00000207875	MIRLET7B	22	46509566	46509648	1	miRNA	406884	MIRLET7B	NA	NA	0	0	0	NA	NA	NA	NA	Yes	Promoter_anchored_loops	5.658e-10	rs12159707	55
ENSG00000205643	CDPF1	22	46639908	46646576	-1	protein_coding	150383	CDPF1	0.00113893	-0.409513	0	0	0	NA	NA	NA	NA	Yes	Mesenchymal_Stem_Cell	5.658e-10	rs12159707	55
ENSG00000130943	PKDREJ	22	46651560	46659219	-1	protein_coding	10343	PKDREJ	4.71093e-20	2.14544	0	0	0	NA	NA	NA	NA	Yes	Mesenchymal_Stem_Cell	5.658e-10	rs12159707	55
ENSG00000075234	TTC38	22	46663858	46689905	1	protein_coding	55020	TTC38	5.69519e-10	-0.0136454	0	0	0	NA	NA	NA	NA	Yes	Mesenchymal_Stem_Cell	5.658e-10	rs12159707	55
ENSG00000075218	GTSE1	22	46692638	46726707	1	protein_coding	51512	GTSE1	6.90347e-06	-0.447617	0	0	0	NA	NA	NA	NA	Yes	IMR90	5.658e-10	rs12159707	55
ENSG00000100422	CERK	22	47080308	47134158	-1	protein_coding	101927622	CERK	1.60284e-05	1.69636	0	0	0	NA	NA	NA	NA	Yes	Promoter_anchored_loops	5.658e-10	rs12159707	55

### Sheet: S9
Table S9. FUMA prioritized genes from female GWAS
ensg	symbol	chr	start	end	strand	type	entrezID	HUGO	pLI	ncRVIS	posMapSNPs	posMapMaxCADD	eqtlMapSNPs	eqtlMapminP	eqtlMapminQ	eqtlMapts	eqtlDirection	ciMap	ciMapts	minGwasP	IndSigSNPs	GenomicLocus
ENSG00000116761	CTH	1	70876901	70905534	1	protein_coding	1491	CTH	4.08793e-05	0.0998082	0	0	0	NA	NA	NA	NA	Yes	Mesenchymal_Stem_Cell	6.111e-11	rs34020954:rs867877370:rs2815753	1
ENSG00000050628	PTGER3	1	71318036	71513491	-1	protein_coding	5733	PTGER3	0.787643	0.387856	0	0	0	NA	NA	NA	NA	Yes	Mesenchymal_Stem_Cell	6.111e-11	rs34020954:rs867877370:rs2815753	1
ENSG00000132485	ZRANB2	1	71528974	71546980	-1	protein_coding	9406	ZRANB2	0.992881	-1.31738	0	0	0	NA	NA	NA	NA	Yes	IMR90:Mesenchymal_Stem_Cell:Mesendoderm:Neural_Progenitor_Cell:hESC	6.111e-11	rs34020954:rs867877370:rs2815753	1
ENSG00000172260	NEGR1	1	71861623	72748417	-1	protein_coding	257194	NEGR1	0.951349	-1.71358	62	17.85	114	2.61368e-09	1.84029e-05	BRAINEAC/WHMT:GTEx/v8/Brain_Caudate_basal_ganglia:GTEx/v8/Brain_Cortex:GTEx/v8/Brain_Hippocampus:GTEx/v8/Brain_Nucleus_accumbens_basal_ganglia:GTEx/v8/Brain_Putamen_basal_ganglia:GTEx/v8/Brain_Spinal_cord_cervical_c-1	+	Yes	Aorta:Left_Ventricle:Liver:GM12878:IMR90:Mesenchymal_Stem_Cell:Mesendoderm:Neural_Progenitor_Cell:Trophoblast-like_Cell:hESC	6.111e-11	rs34020954;rs867877370;rs2815753;rs34020954:rs2815753	1
ENSG00000162620	LRRIQ3	1	74491699	74663871	-1	protein_coding	127255	LRRIQ3	3.22227e-15	0.127525	0	0	0	NA	NA	NA	NA	Yes	IMR90:Mesenchymal_Stem_Cell:Mesendoderm	6.111e-11	rs34020954:rs867877370:rs2815753	1
ENSG00000254685	FPGT	1	74663896	74699770	1	protein_coding	8790	FPGT	5.97096e-08	0.779915	0	0	0	NA	NA	NA	NA	Yes	IMR90:Mesenchymal_Stem_Cell:Mesendoderm	6.111e-11	rs34020954:rs867877370:rs2815753	1
ENSG00000259030	FPGT-TNNI3K	1	74663919	75009666	1	protein_coding	100526835	FPGT-TNNI3K	1.84158e-38	0.110264	0	0	0	NA	NA	NA	NA	Yes	IMR90:Mesenchymal_Stem_Cell:Mesendoderm	6.111e-11	rs34020954:rs867877370:rs2815753	1
ENSG00000116783	TNNI3K	1	74663947	75010112	1	protein_coding	100526835	TNNI3K	1.80292e-38	0.231252	0	0	0	NA	NA	NA	NA	Yes	IMR90:Mesenchymal_Stem_Cell:Mesendoderm	6.111e-11	rs34020954:rs867877370:rs2815753	1
ENSG00000162621	LRRC53	1	74935562	74978298	-1	protein_coding	NA	LRRC53	NA	NA	0	0	0	NA	NA	NA	NA	Yes	IMR90:Mesenchymal_Stem_Cell:Mesendoderm:Neural_Progenitor_Cell	6.111e-11	rs34020954:rs2815753:rs867877370	1
ENSG00000116791	CRYZ	1	75171170	75199092	-1	protein_coding	1429	CRYZ	1.14334e-14	0.982332	0	0	0	NA	NA	NA	NA	Yes	IMR90:Mesenchymal_Stem_Cell	6.111e-11	rs34020954:rs867877370:rs2815753	1
ENSG00000162623	TYW3	1	75198836	75232362	1	protein_coding	127253	TYW3	0.431872	0.69243	0	0	0	NA	NA	NA	NA	Yes	IMR90:Mesenchymal_Stem_Cell	6.111e-11	rs34020954:rs867877370:rs2815753	1
ENSG00000162624	LHX8	1	75594119	75627218	1	protein_coding	431707	LHX8	0.663323	-0.679266	0	0	0	NA	NA	NA	NA	Yes	IMR90:Mesenchymal_Stem_Cell	6.111e-11	rs34020954:rs2815753:rs867877370	1
ENSG00000115365	LANCL1	2	211295973	211342376	-1	protein_coding	10314	LANCL1	9.92098e-06	-0.236721	0	0	0	NA	NA	NA	NA	Yes	IMR90:Mesenchymal_Stem_Cell:Mesendoderm	4.665e-09	rs1390220628	2
ENSG00000021826	CPS1	2	211342406	211543831	1	protein_coding	1373	CPS1	0.0833574	0.929214	0	0	0	NA	NA	NA	NA	Yes	IMR90:Mesenchymal_Stem_Cell:Mesendoderm	4.665e-09	rs1390220628	2
ENSG00000178568	ERBB4	2	212240446	213403565	-1	protein_coding	2066	ERBB4	0.999901	2.80334	31	18.57	0	NA	NA	NA	NA	Yes	Aorta:Left_Ventricle:Liver:Right_Ventricle:GM12878:IMR90:Mesenchymal_Stem_Cell:Mesendoderm:Neural_Progenitor_Cell:Trophoblast-like_Cell:hESC	4.665e-09	rs1390220628	2
ENSG00000174453	VWC2L	2	215275789	215443683	1	protein_coding	402117	VWC2L	0.612118	-1.05683	0	0	0	NA	NA	NA	NA	Yes	Left_Ventricle	4.665e-09	rs1390220628	2
ENSG00000179152	TCAIM	3	44379611	44450943	1	protein_coding	285343	TCAIM	4.45859e-05	0.313154	0	0	2	6.72257e-05	2.45565e-09	GTEx/v8/Adipose_Subcutaneous:GTEx/v8/Adipose_Visceral_Omentum	-	Yes	Fetal_Cortex:Left_Ventricle:Mesenchymal_Stem_Cell:Mesendoderm:Trophoblast-like_Cell:hESC	6.095e-10	rs10514710	3
ENSG00000185219	ZNF445	3	44481262	44519162	-1	protein_coding	353274	ZNF445	0.996478	-1.77738	0	0	0	NA	NA	NA	NA	Yes	Adult_Cortex:Fetal_Cortex	1.223e-09	rs10514710	3
ENSG00000178917	ZNF852	3	44540462	44552128	-1	protein_coding	285346	ZNF852	6.5365e-09	NA	0	0	2	7.73211e-08	6.19265e-05	BRAINEAC/TCTX:GTEx/v8/Adipose_Visceral_Omentum	-	No	NA	6.095e-10	rs10514710	3
ENSG00000196345	ZKSCAN7	3	44596685	44624975	1	protein_coding	55888	ZKSCAN7	1.17628e-05	-0.800781	0	0	2	0.000521977	NA	GTEx/v8/Adipose_Subcutaneous	-	Yes	Fetal_Cortex:Left_Ventricle:Liver:Spleen:GM12878:IMR90:Mesenchymal_Stem_Cell:Mesendoderm:Trophoblast-like_Cell:hESC	6.095e-10	rs10514710	3
ENSG00000273303	RP11-944L7.5	3	44607051	44635665	1	protein_coding	NA	NA	NA	NA	0	0	0	NA	NA	NA	NA	Yes	IMR90:Mesenchymal_Stem_Cell	1.223e-09	rs10514710	3
ENSG00000144792	ZNF660	3	44619715	44641186	1	protein_coding	285349	ZNF660	0.0548051	-1.65843	0	0	0	NA	NA	NA	NA	Yes	Adult_Cortex:Fetal_Cortex:IMR90:Mesenchymal_Stem_Cell	6.095e-10	rs10514710	3
ENSG00000186448	ZNF197	3	44626380	44689963	1	protein_coding	10168	ZNF197	5.95384e-14	0.135916	0	0	2	1.00802e-13	2.86404e-17	GTEx/v8/Adipose_Subcutaneous:GTEx/v8/Adipose_Visceral_Omentum:GTEx/v8/Adrenal_Gland:GTEx/v8/Brain_Cerebellar_Hemisphere	-	Yes	Adult_Cortex:Fetal_Cortex:IMR90:Mesenchymal_Stem_Cell	6.095e-10	rs10514710	3
ENSG00000169981	ZNF35	3	44690219	44702283	1	protein_coding	7584	ZNF35	0.0792906	-0.732337	0	0	0	NA	NA	NA	NA	Yes	Fetal_Cortex:IMR90:Mesenchymal_Stem_Cell:Mesendoderm:Trophoblast-like_Cell:hESC	6.095e-10	rs10514710	3
ENSG00000196653	ZNF502	3	44754135	44765323	1	protein_coding	91392	ZNF502	1.40777e-05	0.252899	1	23.5	2	4.46506e-49	7.18688e-41	BRAINEAC/FCTX:BRAINEAC/TCTX:BRAINEAC/aveALL:GTEx/v8/Adipose_Subcutaneous:GTEx/v8/Adipose_Visceral_Omentum:GTEx/v8/Adrenal_Gland:GTEx/v8/Brain_Amygdala:GTEx/v8/Brain_Anterior_cingulate_cortex_BA24:GTEx/v8/Brain_Caudate_basal_ganglia:GTEx/v8/Brain_Cerebellar_Hemisphere:GTEx/v8/Brain_Cerebellum:GTEx/v8/Brain_Cortex:GTEx/v8/Brain_Frontal_Cortex_BA9:GTEx/v8/Brain_Hippocampus:GTEx/v8/Brain_Hypothalamus:GTEx/v8/Brain_Nucleus_accumbens_basal_ganglia:GTEx/v8/Brain_Putamen_basal_ganglia:GTEx/v8/Brain_Substantia_nigra	-	No	NA	6.095e-10	rs10514710	3
ENSG00000186446	ZNF501	3	44771088	44778575	1	protein_coding	115560	ZNF501	0.00549806	-0.302345	1	23.5	2	4.07353e-32	1.15762e-25	BRAINEAC/CRBL:BRAINEAC/FCTX:BRAINEAC/TCTX:BRAINEAC/WHMT:BRAINEAC/aveALL:GTEx/v8/Adipose_Subcutaneous:GTEx/v8/Adipose_Visceral_Omentum:GTEx/v8/Adrenal_Gland:GTEx/v8/Brain_Amygdala:GTEx/v8/Brain_Caudate_basal_ganglia:GTEx/v8/Brain_Cerebellar_Hemisphere:GTEx/v8/Brain_Cerebellum:GTEx/v8/Brain_Cortex:GTEx/v8/Brain_Frontal_Cortex_BA9:GTEx/v8/Brain_Hippocampus:GTEx/v8/Brain_Hypothalamus:GTEx/v8/Brain_Putamen_basal_ganglia:GTEx/v8/Brain_Spinal_cord_cervical_c-1:GTEx/v8/Brain_Substantia_nigra	-	No	NA	6.095e-10	rs10514710	3
ENSG00000163807	KIAA1143	3	44779153	44803154	-1	protein_coding	57456	KIAA1143	0.0251025	-1.6464	0	0	2	1.60465e-05	5.0046e-56	GTEx/v8/Adipose_Subcutaneous:GTEx/v8/Brain_Cerebellar_Hemisphere	+	No	NA	6.095e-10	rs10514710	3
ENSG00000163808	KIF15	3	44803209	44914868	1	protein_coding	56992	KIF15	7.4695e-13	-0.317071	1	1.762	2	1.08e-07	0.00813872	BRAINEAC/FCTX:BRAINEAC/aveALL:GTEx/v8/Brain_Cerebellar_Hemisphere:GTEx/v8/Brain_Cerebellum:GTEx/v8/Brain_Cortex:GTEx/v8/Brain_Frontal_Cortex_BA9:GTEx/v8/Brain_Hippocampus:GTEx/v8/Brain_Nucleus_accumbens_basal_ganglia:GTEx/v8/Brain_Putamen_basal_ganglia:GTEx/v8/Brain_Spinal_cord_cervical_c-1	-	No	NA	6.095e-10	rs10514710	3
ENSG00000169964	TMEM42	3	44903361	44907162	1	protein_coding	131616	TMEM42	0.306978	-0.0389323	0	0	2	6.24855e-06	0.00511568	GTEx/v8/Adipose_Subcutaneous:GTEx/v8/Adipose_Visceral_Omentum:GTEx/v8/Adrenal_Gland	-	Yes	Promoter_anchored_loops	6.095e-10	rs10514710	3
ENSG00000163810	TGM4	3	44916100	44956482	1	protein_coding	7047	TGM4	1.13522e-11	0.329752	0	0	0	NA	NA	NA	NA	Yes	Fetal_Cortex	6.095e-10	rs10514710	3
ENSG00000163812	ZDHHC3	3	44956749	45017677	-1	protein_coding	51304	ZDHHC3	0.144015	-0.617523	0	0	0	NA	NA	NA	NA	Yes	Fetal_Cortex	6.095e-10	rs10514710	3
ENSG00000075914	EXOSC7	3	45016733	45077558	1	protein_coding	23016	EXOSC7	0.0141395	NA	0	0	0	NA	NA	NA	NA	Yes	Fetal_Cortex	6.095e-10	rs10514710	3
ENSG00000213672	NCKIPSD	3	48701364	48723797	-1	protein_coding	51517	NCKIPSD	0.00713136	-0.551018	0	0	0	NA	NA	NA	NA	Yes	Fetal_Cortex	1.716e-07	rs12631337	4
ENSG00000178252	WDR6	3	49044495	49053386	1	protein_coding	11180	WDR6	9.19648e-07	-0.0589495	0	0	0	NA	NA	NA	NA	Yes	Adult_Cortex:Fetal_Cortex	1.716e-07	rs12631337	4
ENSG00000178149	DALRD3	3	49052921	49059726	-1	protein_coding	55152	DALRD3	1.84814e-05	0.0723068	0	0	0	NA	NA	NA	NA	Yes	Promoter_anchored_loops	4.326e-06	rs12631337	4
ENSG00000178057	NDUFAF3	3	49057892	49060928	1	protein_coding	25915	NDUFAF3	4.85973e-05	-2.09007	0	0	0	NA	NA	NA	NA	Yes	Promoter_anchored_loops	4.326e-06	rs12631337	4
ENSG00000198218	QRICH1	3	49067140	49131796	-1	protein_coding	54870	QRICH1	0.99607	-0.279294	0	0	0	NA	NA	NA	NA	Yes	Promoter_anchored_loops	5.411e-06	rs12631337	4
ENSG00000172053	QARS	3	49133365	49142553	-1	protein_coding	102465536	QARS	8.7897e-08	-0.634756	0	0	0	NA	NA	NA	NA	Yes	Adult_Cortex	1.716e-07	rs12631337	4
ENSG00000172046	USP19	3	49145479	49158371	-1	protein_coding	10869	USP19	0.999992	-0.429633	0	0	2	0.000356575	NA	GTEx/v8/Brain_Anterior_cingulate_cortex_BA24	+	Yes	Promoter_anchored_loops	5.074e-06	rs12631337	4
ENSG00000236980	C3orf84	3	49215065	49229291	-1	protein_coding	646498	C3orf84	0.000221292	0.0590497	0	0	0	NA	NA	NA	NA	Yes	Promoter_anchored_loops	5.411e-06	rs12631337	4
ENSG00000173421	CCDC36	3	49235861	49295537	1	protein_coding	339834	CCDC36	0.509349	-0.452713	0	0	0	NA	NA	NA	NA	Yes	Promoter_anchored_loops	1.352e-07	rs12631337	4
ENSG00000188315	C3orf62	3	49306035	49315342	-1	protein_coding	100422952	C3orf62	0.00712466	-1.95031	0	0	0	NA	NA	NA	NA	Yes	Promoter_anchored_loops	1.352e-07	rs12631337	4
ENSG00000233276	GPX1	3	49394609	49396033	-1	protein_coding	2876	GPX1	0.00693165	-0.616399	0	0	19	0.00033459	0.147054	BRAINEAC/TCTX:GTEx/v8/Adrenal_Gland	-	Yes	Promoter_anchored_loops	2.078e-08	rs12631337	4
ENSG00000067560	RHOA	3	49396578	49450431	-1	protein_coding	387	RHOA	0.804698	-0.430263	0	0	1	0.000286177	0.0329446	GTEx/v8/Adipose_Visceral_Omentum	+	Yes	Promoter_anchored_loops:Adult_Cortex	1.716e-07	rs12631337	4
ENSG00000145022	TCTA	3	49449639	49453908	1	protein_coding	6988	TCTA	0.0132648	-0.595941	0	0	0	NA	NA	NA	NA	Yes	Promoter_anchored_loops:Adult_Cortex	1.716e-07	rs12631337	4
ENSG00000145020	AMT	3	49454211	49460186	-1	protein_coding	275	AMT	0.000569475	-0.0226371	0	0	67	2.68951e-06	1.90528e-62	GTEx/v8/Adipose_Subcutaneous:GTEx/v8/Adipose_Visceral_Omentum:GTEx/v8/Brain_Cortex	-	Yes	Promoter_anchored_loops:Adult_Cortex	2.078e-08	rs12631337	4
ENSG00000145029	NICN1	3	49460379	49466759	-1	protein_coding	84276	NICN1	0.257246	-1.08729	0	0	29	0.00014674	2.79528e-25	BRAINEAC/THAL:GTEx/v8/Adipose_Subcutaneous	-	Yes	Promoter_anchored_loops	7.209e-07	rs12631337	4
ENSG00000173531	MST1	3	49721380	49726934	-1	protein_coding	4485	MST1	1.72736e-10	0.158165	0	0	0	NA	NA	NA	NA	Yes	Promoter_anchored_loops	4.326e-06	rs12631337	4
ENSG00000164068	RNF123	3	49726932	49758962	1	protein_coding	63891	RNF123	0.969715	-0.461991	0	0	85	1.41603e-18	7.57654e-27	GTEx/v8/Adipose_Subcutaneous:GTEx/v8/Adipose_Visceral_Omentum:GTEx/v8/Brain_Anterior_cingulate_cortex_BA24:GTEx/v8/Brain_Caudate_basal_ganglia:GTEx/v8/Brain_Cerebellar_Hemisphere:GTEx/v8/Brain_Cerebellum:GTEx/v8/Brain_Cortex:GTEx/v8/Brain_Frontal_Cortex_BA9:GTEx/v8/Brain_Hypothalamus:GTEx/v8/Brain_Nucleus_accumbens_basal_ganglia:GTEx/v8/Brain_Putamen_basal_ganglia	+	Yes	Promoter_anchored_loops	2.078e-08	rs12631337	4
ENSG00000176020	AMIGO3	3	49754267	49761349	-1	protein_coding	386724	AMIGO3	7.50516e-06	NA	0	0	0	NA	NA	NA	NA	Yes	Adult_Cortex:Fetal_Cortex:IMR90:Mesenchymal_Stem_Cell	1.716e-07	rs12631337	4
ENSG00000173540	GMPPB	3	49754277	49761384	-1	protein_coding	386724	GMPPB	8.24536e-05	-0.659554	0	0	85	2.91267e-14	1.54065e-38	GTEx/v8/Adipose_Subcutaneous:GTEx/v8/Adipose_Visceral_Omentum:GTEx/v8/Adrenal_Gland:GTEx/v8/Brain_Caudate_basal_ganglia:GTEx/v8/Brain_Cerebellar_Hemisphere:GTEx/v8/Brain_Cerebellum:GTEx/v8/Brain_Cortex:GTEx/v8/Brain_Frontal_Cortex_BA9:GTEx/v8/Brain_Hippocampus:GTEx/v8/Brain_Hypothalamus:GTEx/v8/Brain_Nucleus_accumbens_basal_ganglia:GTEx/v8/Brain_Putamen_basal_ganglia:GTEx/v8/Brain_Spinal_cord_cervical_c-1:GTEx/v8/Brain_Substantia_nigra	+	Yes	Adult_Cortex:Fetal_Cortex:IMR90:Mesenchymal_Stem_Cell	2.078e-08	rs12631337	4
ENSG00000176095	IP6K1	3	49761727	49823975	-1	protein_coding	9807	IP6K1	0.23518	-2.10343	0	0	23	0.0004483	0.00276455	GTEx/v8/Adipose_Visceral_Omentum	+	Yes	Adult_Cortex	1.716e-07	rs12631337	4
ENSG00000187492	CDHR4	3	49828165	49837268	-1	protein_coding	389118	CDHR4	0.0134739	0.0436097	0	0	0	NA	NA	NA	NA	Yes	Promoter_anchored_loops	1.186e-07	rs12631337	4
ENSG00000185614	FAM212A	3	49840687	49842463	1	protein_coding	389119	FAM212A	0.000589161	NA	0	0	85	2.76096e-12	2.06179e-23	GTEx/v8/Brain_Cerebellar_Hemisphere:GTEx/v8/Brain_Cerebellum	+	Yes	Promoter_anchored_loops:Spleen	2.078e-08	rs12631337	4
ENSG00000182179	UBA7	3	49842640	49851379	-1	protein_coding	100847079	UBA7	2.68228e-14	-0.315381	0	0	0	NA	NA	NA	NA	Yes	Promoter_anchored_loops:Spleen	1.186e-07	rs12631337	4
ENSG00000183763	TRAIP	3	49866034	49894007	-1	protein_coding	10293	TRAIP	0.125104	-0.132255	0	0	13	7.69431e-05	NA	GTEx/v8/Brain_Amygdala	+	Yes	Promoter_anchored_loops:Adult_Cortex:Fetal_Cortex:IMR90	2.078e-08	rs12631337	4
ENSG00000164076	CAMKV	3	49895421	49907655	-1	protein_coding	79012	CAMKV	0.996846	-0.638323	1	6.897	0	NA	NA	NA	NA	Yes	Adult_Cortex:Fetal_Cortex:IMR90	1.716e-07	rs12631337	4
ENSG00000164078	MST1R	3	49924435	49941299	-1	protein_coding	4486	MST1R	1.69349e-20	-0.377645	0	0	85	1.4055e-13	6.28537e-15	GTEx/v8/Adipose_Subcutaneous:GTEx/v8/Adipose_Visceral_Omentum:GTEx/v8/Brain_Anterior_cingulate_cortex_BA24:GTEx/v8/Brain_Caudate_basal_ganglia:GTEx/v8/Brain_Cerebellar_Hemisphere:GTEx/v8/Brain_Cerebellum:GTEx/v8/Brain_Cortex:GTEx/v8/Brain_Nucleus_accumbens_basal_ganglia:GTEx/v8/Brain_Spinal_cord_cervical_c-1	+	Yes	Promoter_anchored_loops	2.078e-08	rs12631337	4
ENSG00000228008	CTD-2330K9.3	3	49941278	49954370	1	protein_coding	NA	NA	NA	NA	0	0	0	NA	NA	NA	NA	Yes	Promoter_anchored_loops	1.959e-07	rs12631337	4
ENSG00000164077	MON1A	3	49946302	49967606	-1	protein_coding	84315	MON1A	0.00636811	-0.629673	2	3.684	81	9.30482e-06	0.00997479	GTEx/v8/Adrenal_Gland	+	Yes	Promoter_anchored_loops:Adult_Cortex:Fetal_Cortex	2.078e-08	rs12631337	4
ENSG00000004534	RBM6	3	49977440	50137478	1	protein_coding	10180	RBM6	1	-0.685653	53	13.83	85	5.54652e-76	1.82927e-97	BRAINEAC/HIPP:GTEx/v8/Adipose_Subcutaneous:GTEx/v8/Adipose_Visceral_Omentum:GTEx/v8/Adrenal_Gland:GTEx/v8/Brain_Amygdala:GTEx/v8/Brain_Anterior_cingulate_cortex_BA24:GTEx/v8/Brain_Caudate_basal_ganglia:GTEx/v8/Brain_Cerebellar_Hemisphere:GTEx/v8/Brain_Cerebellum:GTEx/v8/Brain_Cortex:GTEx/v8/Brain_Frontal_Cortex_BA9:GTEx/v8/Brain_Hippocampus:GTEx/v8/Brain_Hypothalamus:GTEx/v8/Brain_Nucleus_accumbens_basal_ganglia:GTEx/v8/Brain_Putamen_basal_ganglia:GTEx/v8/Brain_Spinal_cord_cervical_c-1:GTEx/v8/Brain_Substantia_nigra	-	Yes	Promoter_anchored_loops	2.078e-08	rs12631337	4
ENSG00000003756	RBM5	3	50126341	50156454	1	protein_coding	10181	RBM5	0.999999	-0.605889	10	18.47	0	NA	NA	NA	NA	Yes	Adult_Cortex:Fetal_Cortex:Liver:IMR90:Mesenchymal_Stem_Cell:Mesendoderm:Trophoblast-like_Cell:hESC	1.186e-07	rs12631337	4
ENSG00000001617	SEMA3F	3	50192478	50226508	1	protein_coding	6405	SEMA3F	0.999918	NA	29	19.09	70	1.47245e-09	3.78903e-06	GTEx/v8/Adipose_Subcutaneous:GTEx/v8/Adipose_Visceral_Omentum:GTEx/v8/Brain_Cortex:GTEx/v8/Brain_Hippocampus	-	Yes	Promoter_anchored_loops	2.078e-08	rs12631337	4
ENSG00000114349	GNAT1	3	50229045	50233949	1	protein_coding	2779	GNAT1	2.50523e-06	-0.274733	14	14.65	5	0.000675232	NA	GTEx/v8/Adipose_Visceral_Omentum	-	Yes	EP_links_oneway:Promoter_anchored_loops:Adult_Cortex:Fetal_Cortex:Liver:IMR90:Mesenchymal_Stem_Cell:Mesendoderm:Trophoblast-like_Cell:hESC	2.078e-08	rs12631337	4
ENSG00000114353	GNAI2	3	50263724	50296787	1	protein_coding	2771	GNAI2	0.86116	-0.965006	0	0	0	NA	NA	NA	NA	Yes	Promoter_anchored_loops:Adult_Cortex:Fetal_Cortex:IMR90:Mesenchymal_Stem_Cell:Trophoblast-like_Cell	9.718e-08	rs12631337	4
ENSG00000179564	LSMEM2	3	50316458	50325545	1	protein_coding	132228	LSMEM2	2.89144e-05	-0.548022	0	0	10	0.000339349	NA	GTEx/v8/Brain_Spinal_cord_cervical_c-1	+	Yes	Promoter_anchored_loops:Adult_Cortex:Fetal_Cortex:Left_Ventricle:Liver:Spleen:GM12878:IMR90:Mesenchymal_Stem_Cell:Trophoblast-like_Cell	1.186e-07	rs12631337	4
ENSG00000214706	IFRD2	3	50325163	50330349	-1	protein_coding	7866	IFRD2	5.5261e-06	-0.616738	0	0	0	NA	NA	NA	NA	Yes	Promoter_anchored_loops	2.078e-08	rs12631337	4
ENSG00000186792	HYAL3	3	50330262	50336899	-1	protein_coding	8372	HYAL3	1.52466e-05	-0.35315	0	0	81	3.01181e-14	1.78468e-33	GTEx/v8/Adipose_Subcutaneous:GTEx/v8/Adipose_Visceral_Omentum:GTEx/v8/Adrenal_Gland:GTEx/v8/Brain_Amygdala:GTEx/v8/Brain_Anterior_cingulate_cortex_BA24:GTEx/v8/Brain_Caudate_basal_ganglia:GTEx/v8/Brain_Cerebellar_Hemisphere:GTEx/v8/Brain_Cerebellum:GTEx/v8/Brain_Cortex:GTEx/v8/Brain_Frontal_Cortex_BA9:GTEx/v8/Brain_Hippocampus:GTEx/v8/Brain_Hypothalamus:GTEx/v8/Brain_Nucleus_accumbens_basal_ganglia:GTEx/v8/Brain_Putamen_basal_ganglia:GTEx/v8/Brain_Spinal_cord_cervical_c-1	-	Yes	Promoter_anchored_loops	2.078e-08	rs12631337	4
ENSG00000243477	NAT6	3	50333833	50336852	-1	protein_coding	24142	NAT6	0.402945	-0.113189	0	0	81	6.09631e-09	1.51016e-13	GTEx/v8/Adipose_Subcutaneous:GTEx/v8/Adipose_Visceral_Omentum:GTEx/v8/Brain_Anterior_cingulate_cortex_BA24:GTEx/v8/Brain_Caudate_basal_ganglia:GTEx/v8/Brain_Cortex:GTEx/v8/Brain_Frontal_Cortex_BA9:GTEx/v8/Brain_Hypothalamus:GTEx/v8/Brain_Spinal_cord_cervical_c-1	+	Yes	Promoter_anchored_loops	2.078e-08	rs12631337	4
ENSG00000114378	HYAL1	3	50337320	50349812	-1	protein_coding	3373	HYAL1	0.00553671	0.476164	0	0	66	9.88139e-06	4.2226e-09	GTEx/v8/Adipose_Visceral_Omentum:GTEx/v8/Adrenal_Gland	+	Yes	Promoter_anchored_loops	2.078e-08	rs12631337	4
ENSG00000068001	HYAL2	3	50355221	50360337	-1	protein_coding	8692	HYAL2	0.0206315	-1.37438	0	0	0	NA	NA	NA	NA	Yes	Promoter_anchored_loops:Adult_Cortex:Fetal_Cortex:IMR90	2.078e-08	rs12631337	4
ENSG00000114383	TUSC2	3	50357458	50365682	-1	protein_coding	11334	TUSC2	0.703033	-0.593776	0	0	1	0.000903471	0.201201	BRAINEAC/PUTM	NA	Yes	Adult_Cortex:Fetal_Cortex:IMR90	1.186e-07	rs12631337	4
ENSG00000068028	RASSF1	3	50367219	50378411	-1	protein_coding	11186	RASSF1	4.8582e-08	-0.411947	0	0	64	8.14645e-05	2.60183e-07	GTEx/v8/Adipose_Subcutaneous:GTEx/v8/Brain_Cerebellum	+	Yes	Adult_Cortex:Fetal_Cortex:IMR90	2.078e-08	rs12631337	4
ENSG00000004838	ZMYND10	3	50378541	50384283	-1	protein_coding	51364	ZMYND10	3.6024e-07	-0.824531	0	0	0	NA	NA	NA	NA	Yes	Adult_Cortex:Fetal_Cortex:IMR90	1.186e-07	rs12631337	4
ENSG00000114388	NPRL2	3	50384761	50388522	-1	protein_coding	10641	NPRL2	0.345175	-0.107064	0	0	0	NA	NA	NA	NA	Yes	Adult_Cortex:Fetal_Cortex:IMR90	1.186e-07	rs12631337	4
ENSG00000114395	CYB561D2	3	50388126	50395891	1	protein_coding	11068	CYB561D2	0.0147105	-0.298456	0	0	16	4.89475e-06	5.07031e-09	GTEx/v8/Adipose_Visceral_Omentum	-	Yes	Adult_Cortex:Fetal_Cortex:IMR90	2.078e-08	rs12631337	4
ENSG00000272104	XXcos-LUCA11.5	3	50388323	50405354	1	protein_coding	NA	NA	NA	NA	0	0	0	NA	NA	NA	NA	Yes	Adult_Cortex:Fetal_Cortex:IMR90	1.186e-07	rs12631337	4
ENSG00000126062	TMEM115	3	50392180	50397041	-1	protein_coding	11070	TMEM115	0.876895	-0.780372	0	0	0	NA	NA	NA	NA	Yes	Promoter_anchored_loops:Adult_Cortex:Fetal_Cortex:IMR90	1.186e-07	rs12631337	4
ENSG00000007402	CACNA2D2	3	50400233	50541675	-1	protein_coding	9254	CACNA2D2	0.999693	NA	0	0	0	NA	NA	NA	NA	Yes	Promoter_anchored_loops:Fetal_Cortex	1.716e-07	rs12631337	4
ENSG00000088543	C3orf18	3	50595462	50608458	-1	protein_coding	51161	C3orf18	0.014308	-1.53819	0	0	0	NA	NA	NA	NA	Yes	Promoter_anchored_loops	1.186e-07	rs12631337	4
ENSG00000114735	HEMK1	3	50606583	50622366	1	protein_coding	51409	HEMK1	8.23153e-05	-2.53452	0	0	0	NA	NA	NA	NA	Yes	Promoter_anchored_loops	1.186e-07	rs12631337	4
ENSG00000088538	DOCK3	3	50712672	51421629	1	protein_coding	1795	DOCK3	1	-0.836765	0	0	4	0.000215461	4.289e-14	GTEx/v8/Adipose_Subcutaneous	+	No	NA	1.352e-07	rs12631337	4
ENSG00000163939	PBRM1	3	52579368	52719933	-1	protein_coding	55193	PBRM1	1	NA	0	0	0	NA	NA	NA	NA	Yes	Mesenchymal_Stem_Cell	3.936e-07	rs12631337	4
ENSG00000163938	GNL3	3	52715172	52728508	1	protein_coding	100113381	GNL3	1.5396e-09	NA	0	0	0	NA	NA	NA	NA	Yes	Mesenchymal_Stem_Cell	3.936e-07	rs12631337	4
ENSG00000144848	ATG3	3	112251356	112280893	-1	protein_coding	64422	ATG3	0.978992	-0.705548	0	0	0	NA	NA	NA	NA	Yes	Left_Ventricle	3.029e-07	3:114968992:TTAAG:T	5
ENSG00000138459	SLC35A5	3	112280556	112304424	1	protein_coding	55032	SLC35A5	0.00141225	0.61419	0	0	0	NA	NA	NA	NA	Yes	Left_Ventricle	3.029e-07	3:114968992:TTAAG:T	5
ENSG00000206530	WDR52	3	113005777	113160457	-1	protein_coding	55779	WDR52	4.18629e-06	1.99339	0	0	0	NA	NA	NA	NA	Yes	Left_Ventricle	1.506e-08	3:114968992:TTAAG:T:3:114968992:TTAAG:T;rs9876704	5
ENSG00000176542	KIAA2018	3	113367232	113415493	-1	protein_coding	205717	KIAA2018	0.999948	-0.247707	0	0	0	NA	NA	NA	NA	Yes	Left_Ventricle:Mesenchymal_Stem_Cell	3.444e-08	rs9876704:3:114968992:TTAAG:T	5
ENSG00000121579	NAA50	3	113435307	113465147	-1	protein_coding	80218	NAA50	0.876849	-1.33037	0	0	0	NA	NA	NA	NA	Yes	Left_Ventricle:IMR90:Mesenchymal_Stem_Cell	3.444e-08	rs9876704:3:114968992:TTAAG:T	5
ENSG00000114573	ATP6V1A	3	113465866	113530903	1	protein_coding	523	ATP6V1A	0.986544	-1.19105	0	0	0	NA	NA	NA	NA	Yes	Left_Ventricle:IMR90:Mesenchymal_Stem_Cell	3.444e-08	rs9876704:3:114968992:TTAAG:T	5
ENSG00000163617	KIAA1407	3	113682984	113775460	-1	protein_coding	57577	KIAA1407	3.28847e-23	-0.454043	0	0	0	NA	NA	NA	NA	Yes	Adult_Cortex:Fetal_Cortex:Left_Ventricle:IMR90	1.506e-08	rs9876704:3:114968992:TTAAG:T	5
ENSG00000151576	QTRTD1	3	113724680	113807269	1	protein_coding	79691	QTRTD1	2.19117e-05	-0.241732	0	0	0	NA	NA	NA	NA	Yes	Mesenchymal_Stem_Cell	4.788e-08	rs9876704:3:114968992:TTAAG:T	5
ENSG00000151577	DRD3	3	113847499	113918254	-1	protein_coding	1814	DRD3	0.0102953	0.00018172	0	0	0	NA	NA	NA	NA	Yes	Fetal_Cortex:Left_Ventricle:IMR90:Mesenchymal_Stem_Cell:hESC	1.506e-08	rs9876704:3:114968992:TTAAG:T	5
ENSG00000174255	ZNF80	3	113953483	113956425	-1	protein_coding	7634	ZNF80	5.32107e-08	0.529266	0	0	0	NA	NA	NA	NA	Yes	Aorta:Left_Ventricle:IMR90:Mesenchymal_Stem_Cell:Trophoblast-like_Cell	5.958e-09	3:114968992:TTAAG:T:rs9876704:3:114968992:TTAAG:T;rs9876704	5
ENSG00000181847	TIGIT	3	113995760	114029135	1	protein_coding	201633	TIGIT	0.0451499	0.134511	0	0	0	NA	NA	NA	NA	Yes	Left_Ventricle:IMR90:Mesenchymal_Stem_Cell	1.506e-08	3:114968992:TTAAG:T:rs9876704:3:114968992:TTAAG:T;rs9876704	5
ENSG00000181722	ZBTB20	3	114056941	114866118	-1	protein_coding	26137	ZBTB20	0.982557	-0.268043	28	11.73	4	0.000345961	0.0843449	BRAINEAC/OCTX:GTEx/v8/Adipose_Visceral_Omentum:GTEx/v8/Brain_Frontal_Cortex_BA9	-	Yes	Adult_Cortex:Fetal_Cortex:GM12878:IMR90:hESC	3.444e-08	rs9876704;3:114968992:TTAAG:T;rs9876704:3:114968992:TTAAG:T	5
ENSG00000172020	GAP43	3	115342171	115440337	1	protein_coding	2596	GAP43	0.0123799	-0.227889	0	0	0	NA	NA	NA	NA	Yes	Adult_Cortex:Fetal_Cortex:Aorta:Left_Ventricle:Liver:GM12878:IMR90:Mesenchymal_Stem_Cell:Mesendoderm:Neural_Progenitor_Cell:Trophoblast-like_Cell:hESC	5.958e-09	3:114968992:TTAAG:T;rs9876704:3:114968992:TTAAG:T:rs9876704	5
ENSG00000185565	LSAMP	3	115521235	117716095	-1	protein_coding	4045	LSAMP	0.946284	NA	0	0	5	0.000301828	0.276234	BRAINEAC/PUTM	NA	No	NA	3.081e-07	rs9876704	5
ENSG00000170584	NUDCD2	5	162873532	162887146	-1	protein_coding	134492	NUDCD2	0.000812082	-2.37575	0	0	0	NA	NA	NA	NA	Yes	IMR90:Mesenchymal_Stem_Cell:Mesendoderm:hESC	4.341e-13	rs781713683:rs7721129:rs7721129;rs13174273:rs6895570:rs13174273:rs7721129;rs6895570:rs3943973:rs7721129;rs35203349:rs6895570;rs3943973:rs35203349	6
ENSG00000072571	HMMR	5	162887209	162918947	1	protein_coding	3161	HMMR	1.03957e-14	0.623764	0	0	0	NA	NA	NA	NA	Yes	IMR90:Mesenchymal_Stem_Cell:Mesendoderm:hESC	4.341e-13	rs781713683:rs7721129:rs7721129;rs13174273:rs6895570:rs13174273:rs7721129;rs6895570:rs3943973:rs7721129;rs35203349:rs6895570;rs3943973:rs35203349	6
ENSG00000038274	MAT2B	5	162930120	162946342	1	protein_coding	27430	MAT2B	0.252497	-0.849166	0	0	0	NA	NA	NA	NA	Yes	IMR90:Mesenchymal_Stem_Cell:Mesendoderm:hESC	4.341e-13	rs781713683:rs7721129:rs7721129;rs13174273:rs6895570:rs13174273:rs7721129;rs6895570:rs3943973:rs7721129;rs35203349:rs6895570;rs3943973:rs35203349	6
ENSG00000145934	TENM2	5	166711804	167691162	1	protein_coding	57451	TENM2	0.999951	NA	0	0	0	NA	NA	NA	NA	Yes	IMR90:Mesenchymal_Stem_Cell	5.036e-13	rs6895570:rs7721129:rs6895570;rs3943973:rs3943973:rs7721129;rs35203349:rs35203349:rs781713683:rs7721129;rs13174273:rs13174273:rs7721129;rs6895570	6
ENSG00000079689	SCGN	6	25652464	25702011	1	protein_coding	10590	SCGN	0.035946	0.102936	0	0	0	NA	NA	NA	NA	Yes	Left_Ventricle:IMR90:Mesenchymal_Stem_Cell	1.523e-08	6:28707153:TTATTA:T:rs372300033:rs9468201	8
ENSG00000146039	SLC17A4	6	25754927	25781419	1	protein_coding	10050	SLC17A4	6.33423e-06	0.944836	0	0	11	0.000948072	0.169141	BRAINEAC/SNIG	NA	No	NA	1.163e-05	rs1359292202	7
ENSG00000124568	SLC17A1	6	25783125	25832287	-1	protein_coding	6568	SLC17A1	2.59261e-10	-0.181263	0	0	0	NA	NA	NA	NA	Yes	Left_Ventricle:IMR90:Mesenchymal_Stem_Cell	6.571e-10	6:28707153:TTATTA:T:rs372300033:rs9468201:rs372300033;rs1474702510	8
ENSG00000124564	SLC17A3	6	25833294	25882514	-1	protein_coding	10786	SLC17A3	9.88206e-14	-0.246503	0	0	0	NA	NA	NA	NA	Yes	Left_Ventricle:IMR90:Mesenchymal_Stem_Cell	6.571e-10	rs9468201:6:28707153:TTATTA:T:rs372300033:rs372300033;rs1474702510	8
ENSG00000112337	SLC17A2	6	25912982	25930946	-1	protein_coding	10246	SLC17A2	0.00466985	-0.129201	0	0	0	NA	NA	NA	NA	Yes	Left_Ventricle:IMR90:Mesenchymal_Stem_Cell	6.571e-10	rs1359292202:rs9468201:6:28707153:TTATTA:T:rs372300033:rs372300033;rs1474702510	07:08:00
ENSG00000112343	TRIM38	6	25963030	25987384	1	protein_coding	10475	TRIM38	4.7513e-06	-0.220583	0	0	0	NA	NA	NA	NA	Yes	Left_Ventricle:IMR90:Mesenchymal_Stem_Cell	1.873e-08	6:28707153:TTATTA:T:rs9468201:rs372300033:rs372300033;rs1474702510	8
ENSG00000124610	HIST1H1A	6	26017260	26018040	-1	protein_coding	3024	HIST1H1A	0.0035308	-0.372207	0	0	0	NA	NA	NA	NA	Yes	Aorta:Left_Ventricle:Liver:Spleen:GM12878:IMR90:Mesenchymal_Stem_Cell:Mesendoderm:Neural_Progenitor_Cell:Trophoblast-like_Cell:hESC	5.965e-09	rs9468201:6:28707153:TTATTA:T:rs372300033;rs1474702510:rs372300033:rs1474702510	8
ENSG00000198366	HIST1H3A	6	26020718	26021186	1	protein_coding	8968	HIST1H3A	3.98008e-05	-0.225707	0	0	0	NA	NA	NA	NA	Yes	Adult_Cortex:Fetal_Cortex:Aorta:Left_Ventricle:Liver:Spleen:GM12878:IMR90:Mesenchymal_Stem_Cell:Mesendoderm:Neural_Progenitor_Cell:Trophoblast-like_Cell:hESC	5.965e-09	6:28707153:TTATTA:T:rs9468201:rs372300033;rs1474702510:rs372300033:rs1474702510	8
ENSG00000196176	HIST1H4A	6	26021907	26022278	1	protein_coding	554313	HIST1H4A	0.0022854	0.43417	0	0	5	0.000579929	0.0370345	BRAINEAC/OCTX	NA	Yes	Adult_Cortex:Fetal_Cortex:Aorta:Left_Ventricle:Liver:Spleen:GM12878:IMR90:Mesenchymal_Stem_Cell:Mesendoderm:Neural_Progenitor_Cell:Trophoblast-like_Cell:hESC	5.965e-09	rs1359292202;6:26399737:AT:A;6:28707153:TTATTA:T:rs9468201:rs372300033;rs1474702510:rs372300033:rs1474702510	07:08:00
ENSG00000124529	HIST1H4B	6	26027124	26027480	-1	protein_coding	554313	HIST1H4B	0.00854183	0.166119	0	0	0	NA	NA	NA	NA	Yes	Adult_Cortex:Fetal_Cortex:Aorta:Left_Ventricle:Liver:Spleen:GM12878:IMR90:Mesenchymal_Stem_Cell:Mesendoderm:Neural_Progenitor_Cell:Trophoblast-like_Cell:hESC	5.965e-09	6:28707153:TTATTA:T:rs9468201:rs372300033;rs1474702510:rs372300033:rs1474702510	8
ENSG00000124693	HIST1H3B	6	26031817	26032288	-1	protein_coding	8968	HIST1H3B	0.307283	0.251696	0	0	7	0.000363061	0.143715	BRAINEAC/PUTM	NA	Yes	Promoter_anchored_loops:Adult_Cortex:Fetal_Cortex:Aorta:Left_Ventricle:Liver:Spleen:GM12878:IMR90:Mesenchymal_Stem_Cell:Mesendoderm:Neural_Progenitor_Cell:Trophoblast-like_Cell:hESC	3.402e-09	6:26399737:AT:A;rs1359292202;rs1359292202:rs9468201:6:28707153:TTATTA:T:rs372300033;rs1474702510:rs372300033:rs1474702510	07:08:00
ENSG00000137259	HIST1H2AB	6	26033320	26033796	-1	protein_coding	8335	HIST1H2AB	0.00531944	0.228135	0	0	0	NA	NA	NA	NA	Yes	Promoter_anchored_loops:Adult_Cortex:Fetal_Cortex:Aorta:Left_Ventricle:Liver:Spleen:GM12878:IMR90:Mesenchymal_Stem_Cell:Mesendoderm:Neural_Progenitor_Cell:Trophoblast-like_Cell:hESC	3.402e-09	rs1359292202:rs9468201:6:28707153:TTATTA:T:rs372300033;rs1474702510:rs372300033:rs1474702510	07:08:00
ENSG00000196226	HIST1H2BB	6	26043455	26043885	-1	protein_coding	3018	HIST1H2BB	0.130328	0.288117	0	0	0	NA	NA	NA	NA	Yes	Left_Ventricle:Liver:GM12878:IMR90:Mesenchymal_Stem_Cell	3.54e-08	6:28707153:TTATTA:T:rs9468201	8
ENSG00000196532	HIST1H3C	6	26045639	26046097	1	protein_coding	8968	HIST1H3C	0.215541	-0.193879	0	0	0	NA	NA	NA	NA	Yes	Left_Ventricle:Liver:GM12878:IMR90:Mesenchymal_Stem_Cell	3.54e-08	6:28707153:TTATTA:T:rs9468201	8
ENSG00000187837	HIST1H1C	6	26055968	26056699	-1	protein_coding	3006	HIST1H1C	NA	0.137228	0	0	0	NA	NA	NA	NA	Yes	Fetal_Cortex:Left_Ventricle:Liver:GM12878:IMR90:Mesenchymal_Stem_Cell	3.54e-08	6:28707153:TTATTA:T:rs9468201	8
ENSG00000010704	HFE	6	26087509	26098571	1	protein_coding	3077	HFE	8.49697e-07	0.210172	0	0	0	NA	NA	NA	NA	Yes	Aorta:Left_Ventricle:Liver:Spleen:GM12878:IMR90:Mesenchymal_Stem_Cell:Mesendoderm:Neural_Progenitor_Cell:Trophoblast-like_Cell:hESC	5.965e-09	rs9468201:6:28707153:TTATTA:T:rs372300033:rs372300033;rs1474702510	8
ENSG00000197061	HIST1H4C	6	26104104	26104518	1	protein_coding	554313	HIST1H4C	8.85617e-05	0.852192	0	0	0	NA	NA	NA	NA	Yes	Fetal_Cortex:Aorta:Left_Ventricle:Liver:Spleen:GM12878:IMR90:Mesenchymal_Stem_Cell:Mesendoderm:Neural_Progenitor_Cell:Trophoblast-like_Cell:hESC	5.965e-09	rs9468201:6:28707153:TTATTA:T:rs372300033:rs372300033;rs1474702510	8
ENSG00000187475	HIST1H1T	6	26107640	26108364	-1	protein_coding	3010	HIST1H1T	NA	-0.0680391	0	0	1	0.000227174	0.0154564	BRAINEAC/TCTX	NA	Yes	Fetal_Cortex:Aorta:Left_Ventricle:Liver:Spleen:GM12878:IMR90:Mesenchymal_Stem_Cell:Mesendoderm:Neural_Progenitor_Cell:Trophoblast-like_Cell:hESC	5.965e-09	rs1359292202;rs9468201:6:28707153:TTATTA:T:rs372300033:rs372300033;rs1474702510	07:08:00
ENSG00000168298	HIST1H1E	6	26156559	26157343	1	protein_coding	3008	HIST1H1E	NA	-0.396522	0	0	1	0.000792297	0.0495791	BRAINEAC/MEDU	NA	No	NA	3.716e-05	6:26399737:AT:A	7
ENSG00000197697	HIST1H2BE	6	26183958	26184454	1	protein_coding	8347	HIST1H2BE	0.000307872	0.445738	0	0	0	NA	NA	NA	NA	Yes	Promoter_anchored_loops:Adult_Cortex:Fetal_Cortex:Aorta:Left_Ventricle:Liver:Spleen:GM12878:IMR90:Mesenchymal_Stem_Cell:Mesendoderm:Neural_Progenitor_Cell:Trophoblast-like_Cell:hESC	2.811e-10	rs1359292202:rs1359292202;6:26399737:AT:A:rs9468201:6:28707153:TTATTA:T	07:08:00
ENSG00000188987	HIST1H4D	6	26188938	26189304	-1	protein_coding	554313	HIST1H4D	0.0022643	0.870145	0	0	4	0.000378292	0.336357	BRAINEAC/OCTX	NA	Yes	Promoter_anchored_loops:Adult_Cortex:Fetal_Cortex:Aorta:Left_Ventricle:Liver:Spleen:GM12878:IMR90:Mesenchymal_Stem_Cell:Mesendoderm:Neural_Progenitor_Cell:Trophoblast-like_Cell:hESC	2.811e-10	rs1359292202;6:26399737:AT:A;rs1359292202:rs1359292202;6:26399737:AT:A:rs9468201:6:28707153:TTATTA:T	07:08:00
ENSG00000197409	HIST1H3D	6	26197068	26199521	-1	protein_coding	8968	HIST1H3D	0.0111951	NA	0	0	0	NA	NA	NA	NA	Yes	Adult_Cortex:Fetal_Cortex:Aorta:Left_Ventricle:Liver:Spleen:GM12878:IMR90:Mesenchymal_Stem_Cell:Mesendoderm:Neural_Progenitor_Cell:Trophoblast-like_Cell:hESC	2.811e-10	rs1359292202;6:26399737:AT:A:rs9468201:6:28707153:TTATTA:T:rs1359292202	07:08:00
ENSG00000196866	HIST1H2AD	6	26199079	26199471	-1	protein_coding	3013	HIST1H2AD	3.99677e-05	0.287759	0	0	0	NA	NA	NA	NA	Yes	Adult_Cortex:Fetal_Cortex:Aorta:Left_Ventricle:Liver:Spleen:GM12878:IMR90:Mesenchymal_Stem_Cell:Mesendoderm:Neural_Progenitor_Cell:Trophoblast-like_Cell:hESC	2.811e-10	rs1359292202;6:26399737:AT:A:rs9468201:6:28707153:TTATTA:T:rs1359292202	07:08:00
ENSG00000197846	HIST1H2BF	6	26199748	26200942	1	protein_coding	8347	HIST1H2BF	0.00030002	0.851063	0	0	0	NA	NA	NA	NA	Yes	Adult_Cortex:Fetal_Cortex:Aorta:Dorsolateral_Prefrontal_Cortex:Left_Ventricle:Liver:Spleen:GM12878:IMR90:Mesenchymal_Stem_Cell:Mesendoderm:Neural_Progenitor_Cell:Trophoblast-like_Cell:hESC	2.811e-10	rs1359292202;6:26399737:AT:A:rs9468201:6:28707153:TTATTA:T:rs372300033:rs1359292202	07:08:00
ENSG00000198518	HIST1H4E	6	26204858	26206266	1	protein_coding	554313	HIST1H4E	0.000642251	1.83578	0	0	1	0.00098738	0.0504512	BRAINEAC/MEDU	NA	Yes	Adult_Cortex:Fetal_Cortex:Aorta:Dorsolateral_Prefrontal_Cortex:Left_Ventricle:Liver:Spleen:GM12878:IMR90:Mesenchymal_Stem_Cell:Mesendoderm:Neural_Progenitor_Cell:Trophoblast-like_Cell:hESC	2.811e-10	rs1359292202;6:26399737:AT:A:rs9468201:6:28707153:TTATTA:T:rs372300033:rs1359292202	07:08:00
ENSG00000187990	HIST1H2BG	6	26216428	26216872	-1	protein_coding	8347	HIST1H2BG	2.94452e-06	0.0253452	0	0	0	NA	NA	NA	NA	Yes	Adult_Cortex:Fetal_Cortex:Aorta:Dorsolateral_Prefrontal_Cortex:Left_Ventricle:Liver:Spleen:GM12878:IMR90:Mesenchymal_Stem_Cell:Mesendoderm:Neural_Progenitor_Cell:Trophoblast-like_Cell:hESC	2.811e-10	rs1359292202;6:26399737:AT:A:rs1359292202:rs9468201:6:28707153:TTATTA:T:rs372300033	07:08:00
ENSG00000168274	HIST1H2AE	6	26217165	26217711	1	protein_coding	8335	HIST1H2AE	0.624124	-0.273878	0	0	0	NA	NA	NA	NA	Yes	Adult_Cortex:Fetal_Cortex:Aorta:Dorsolateral_Prefrontal_Cortex:Left_Ventricle:Liver:Spleen:GM12878:IMR90:Mesenchymal_Stem_Cell:Mesendoderm:Neural_Progenitor_Cell:Trophoblast-like_Cell:hESC	2.811e-10	rs1359292202;6:26399737:AT:A:rs1359292202:rs9468201:6:28707153:TTATTA:T:rs372300033	07:08:00
ENSG00000196966	HIST1H3E	6	26225383	26225844	1	protein_coding	8968	HIST1H3E	0.000813429	-0.209795	0	0	0	NA	NA	NA	NA	Yes	Promoter_anchored_loops:Adult_Cortex:Fetal_Cortex:Aorta:Dorsolateral_Prefrontal_Cortex:Left_Ventricle:Liver:Spleen:GM12878:IMR90:Mesenchymal_Stem_Cell:Mesendoderm:Neural_Progenitor_Cell:Trophoblast-like_Cell:hESC	2.811e-10	rs1359292202;6:26399737:AT:A:rs9468201:6:28707153:TTATTA:T:rs372300033:rs1359292202	07:08:00
ENSG00000124575	HIST1H1D	6	26234440	26235216	-1	protein_coding	3007	HIST1H1D	NA	0.136123	0	0	3	0.000744799	0.494394	BRAINEAC/SNIG	NA	Yes	Adult_Cortex:Fetal_Cortex:Aorta:Dorsolateral_Prefrontal_Cortex:Left_Ventricle:Liver:Spleen:GM12878:IMR90:Mesenchymal_Stem_Cell:Mesendoderm:Neural_Progenitor_Cell:Trophoblast-like_Cell:hESC	2.811e-10	rs1359292202;6:26399737:AT:A:rs9468201:6:28707153:TTATTA:T:rs1359292202:rs372300033	07:08:00
ENSG00000198327	HIST1H4F	6	26240561	26240976	1	protein_coding	554313	HIST1H4F	0.181985	1.06312	0	0	0	NA	NA	NA	NA	Yes	Adult_Cortex:Fetal_Cortex:Aorta:Left_Ventricle:Liver:Spleen:GM12878:IMR90:Mesenchymal_Stem_Cell:Mesendoderm:Neural_Progenitor_Cell:Trophoblast-like_Cell:hESC	2.811e-10	rs1359292202;6:26399737:AT:A:rs9468201:6:28707153:TTATTA:T:rs1359292202:rs372300033	07:08:00
ENSG00000124578	HIST1H4G	6	26246886	26247259	-1	protein_coding	8369	HIST1H4G	0.00263	-0.0509409	0	0	0	NA	NA	NA	NA	Yes	Adult_Cortex:Fetal_Cortex:Aorta:Left_Ventricle:Liver:Spleen:GM12878:IMR90:Mesenchymal_Stem_Cell:Mesendoderm:Neural_Progenitor_Cell:Trophoblast-like_Cell:hESC	2.811e-10	rs1359292202;6:26399737:AT:A:rs9468201:6:28707153:TTATTA:T:rs1359292202:rs372300033	07:08:00
ENSG00000256316	HIST1H3F	6	26250370	26250835	-1	protein_coding	8968	HIST1H3F	0.0422154	-0.181854	0	0	0	NA	NA	NA	NA	Yes	Adult_Cortex:Fetal_Cortex:Aorta:Left_Ventricle:Liver:Spleen:GM12878:IMR90:Mesenchymal_Stem_Cell:Mesendoderm:Neural_Progenitor_Cell:Trophoblast-like_Cell:hESC	2.811e-10	6:28707153:TTATTA:T:rs9468201:rs372300033:rs1359292202;6:26399737:AT:A:rs1359292202	07:08:00
ENSG00000197459	HIST1H2BH	6	26251879	26252303	1	protein_coding	8345	HIST1H2BH	0.00029573	-0.173874	0	0	0	NA	NA	NA	NA	Yes	Adult_Cortex:Fetal_Cortex:Aorta:Left_Ventricle:Liver:Spleen:GM12878:IMR90:Mesenchymal_Stem_Cell:Mesendoderm:Neural_Progenitor_Cell:Trophoblast-like_Cell:hESC	2.811e-10	6:28707153:TTATTA:T:rs9468201:rs372300033:rs1359292202;6:26399737:AT:A:rs1359292202	07:08:00
ENSG00000256018	HIST1H3G	6	26271146	26271612	-1	protein_coding	8968	HIST1H3G	1.71006e-05	0.23442	0	0	0	NA	NA	NA	NA	Yes	Promoter_anchored_loops:Fetal_Cortex:Aorta:Left_Ventricle:Liver:Spleen:GM12878:IMR90:Mesenchymal_Stem_Cell:Mesendoderm:Neural_Progenitor_Cell:Trophoblast-like_Cell:hESC	2.811e-10	rs1359292202:6:28707153:TTATTA:T:rs9468201:rs372300033:rs1359292202;6:26399737:AT:A	07:08:00
ENSG00000168242	HIST1H2BI	6	26273144	26273622	1	protein_coding	8347	HIST1H2BI	0.138012	-0.249748	0	0	0	NA	NA	NA	NA	Yes	Promoter_anchored_loops:Fetal_Cortex:Aorta:Left_Ventricle:Liver:Spleen:GM12878:IMR90:Mesenchymal_Stem_Cell:Mesendoderm:Neural_Progenitor_Cell:Trophoblast-like_Cell:hESC	2.811e-10	rs1359292202:6:28707153:TTATTA:T:rs9468201:rs372300033:rs1359292202;6:26399737:AT:A	07:08:00
ENSG00000158406	HIST1H4H	6	26281283	26285762	-1	protein_coding	554313	HIST1H4H	0.00879033	1.05907	0	0	4	0.000506699	NA	GTEx/v8/Brain_Spinal_cord_cervical_c-1	-	Yes	Adult_Cortex:Fetal_Cortex:Aorta:Hippocampus:Left_Ventricle:Liver:Right_Ventricle:Spleen:GM12878:IMR90:Mesenchymal_Stem_Cell:Mesendoderm:Neural_Progenitor_Cell:Trophoblast-like_Cell:hESC	2.811e-10	rs1359292202;6:26399737:AT:A;6:26399737:AT:A:rs1359292202:rs9468201:6:28707153:TTATTA:T:rs372300033:rs372300033;rs1474702510:6:26399737:AT:A	07:08:00
ENSG00000186470	BTN3A2	6	26365387	26378546	1	protein_coding	11118	BTN3A2	0.000124519	2.20791	2	1.07	2	3.39054e-11	2.09296e-115	BRAINEAC/CRBL:BRAINEAC/HIPP:BRAINEAC/OCTX:GTEx/v8/Adipose_Subcutaneous:GTEx/v8/Adipose_Visceral_Omentum:GTEx/v8/Adrenal_Gland:GTEx/v8/Brain_Amygdala:GTEx/v8/Brain_Anterior_cingulate_cortex_BA24:GTEx/v8/Brain_Caudate_basal_ganglia:GTEx/v8/Brain_Cerebellar_Hemisphere:GTEx/v8/Brain_Cerebellum:GTEx/v8/Brain_Cortex:GTEx/v8/Brain_Frontal_Cortex_BA9:GTEx/v8/Brain_Hippocampus:GTEx/v8/Brain_Hypothalamus:GTEx/v8/Brain_Nucleus_accumbens_basal_ganglia:GTEx/v8/Brain_Putamen_basal_ganglia:GTEx/v8/Brain_Spinal_cord_cervical_c-1	-	Yes	Promoter_anchored_loops:Adult_Cortex:Fetal_Cortex:Left_Ventricle:Liver:Spleen:GM12878:IMR90:Mesenchymal_Stem_Cell:Mesendoderm:Trophoblast-like_Cell:hESC	2.811e-10	6:26399737:AT:A;rs1359292202;6:26399737:AT:A:rs1359292202:6:28707153:TTATTA:T:rs9468201:rs372300033	07:08:00
ENSG00000124508	BTN2A2	6	26383324	26395102	1	protein_coding	10385	BTN2A2	0.000150288	1.01572	3	3.655	187	1.17585e-08	7.88555e-22	BRAINEAC/HIPP:BRAINEAC/PUTM:BRAINEAC/SNIG:GTEx/v8/Adipose_Subcutaneous:GTEx/v8/Brain_Amygdala:GTEx/v8/Brain_Anterior_cingulate_cortex_BA24:GTEx/v8/Brain_Caudate_basal_ganglia:GTEx/v8/Brain_Cerebellum:GTEx/v8/Brain_Cortex:GTEx/v8/Brain_Hippocampus:GTEx/v8/Brain_Hypothalamus:GTEx/v8/Brain_Nucleus_accumbens_basal_ganglia:GTEx/v8/Brain_Putamen_basal_ganglia	-	Yes	Promoter_anchored_loops:Adult_Cortex:Fetal_Cortex:Left_Ventricle:Liver:Spleen:GM12878:IMR90:Mesenchymal_Stem_Cell:Mesendoderm:Trophoblast-like_Cell:hESC	2.811e-10	6:26399737:AT:A;rs1359292202;rs1359292202:rs1359292202;6:26399737:AT:A:6:28707153:TTATTA:T:rs9468201:rs372300033	07:08:00
ENSG00000026950	BTN3A1	6	26402465	26415444	1	protein_coding	11119	BTN3A1	8.65114e-07	1.62791	6	6.025	196	4.69432e-14	2.53874e-24	GTEx/v8/Adipose_Subcutaneous:GTEx/v8/Adipose_Visceral_Omentum:GTEx/v8/Adrenal_Gland:GTEx/v8/Brain_Anterior_cingulate_cortex_BA24:GTEx/v8/Brain_Caudate_basal_ganglia:GTEx/v8/Brain_Cerebellum:GTEx/v8/Brain_Cortex:GTEx/v8/Brain_Hypothalamus:GTEx/v8/Brain_Nucleus_accumbens_basal_ganglia	-	Yes	Adult_Cortex:Fetal_Cortex:GM12878:IMR90	2.811e-10	6:26399737:AT:A;rs1359292202;6:26399737:AT:A:6:28707153:TTATTA:T:rs1359292202	07:08:00
ENSG00000111801	BTN3A3	6	26440700	26453643	1	protein_coding	10384	BTN3A3	7.19025e-10	1.09011	3	2.991	201	1.50294e-14	2.64775e-12	BRAINEAC/CRBL:BRAINEAC/OCTX:GTEx/v8/Adipose_Subcutaneous:GTEx/v8/Brain_Cerebellar_Hemisphere:GTEx/v8/Brain_Cerebellum:GTEx/v8/Brain_Cortex:GTEx/v8/Brain_Nucleus_accumbens_basal_ganglia	-	Yes	Adult_Cortex:Fetal_Cortex:Liver:Spleen:GM12878:IMR90:Mesenchymal_Stem_Cell:Mesendoderm:Trophoblast-like_Cell:hESC	2.811e-10	rs1359292202;6:26399737:AT:A;6:26399737:AT:A:rs1359292202:6:26399737:AT:A:rs9468201:6:28707153:TTATTA:T:rs372300033	07:08:00
ENSG00000112763	BTN2A1	6	26458150	26476849	1	protein_coding	11120	BTN2A1	1.07468e-18	0.260571	5	6.711	139	2.60187e-06	3.08479e-18	GTEx/v8/Adipose_Subcutaneous:GTEx/v8/Adipose_Visceral_Omentum:GTEx/v8/Brain_Amygdala:GTEx/v8/Brain_Caudate_basal_ganglia:GTEx/v8/Brain_Cerebellum:GTEx/v8/Brain_Hippocampus:GTEx/v8/Brain_Hypothalamus:GTEx/v8/Brain_Nucleus_accumbens_basal_ganglia:GTEx/v8/Brain_Spinal_cord_cervical_c-1	-	Yes	Adult_Cortex:Fetal_Cortex:Liver:Spleen:GM12878:IMR90:Mesenchymal_Stem_Cell:Mesendoderm:Trophoblast-like_Cell:hESC	2.811e-10	rs1359292202;6:26399737:AT:A;6:26399737:AT:A:rs1359292202:6:26399737:AT:A:rs9468201:6:28707153:TTATTA:T:rs372300033	07:08:00
ENSG00000124557	BTN1A1	6	26501449	26510650	1	protein_coding	696	BTN1A1	1.14088e-09	-0.329705	29	12.08	0	NA	NA	NA	NA	Yes	Promoter_anchored_loops:Fetal_Cortex:GM12878:IMR90:Mesenchymal_Stem_Cell:Mesendoderm:Trophoblast-like_Cell:hESC	2.811e-10	rs1359292202;6:26399737:AT:A;6:26399737:AT:A:6:26399737:AT:A:rs1359292202:rs9468201:6:28707153:TTATTA:T	07:08:00
ENSG00000182952	HMGN4	6	26538633	26546482	1	protein_coding	10473	HMGN4	0.557082	-0.351003	44	13.36	197	7.81725e-10	9.493e-15	GTEx/v8/Adipose_Subcutaneous:GTEx/v8/Adipose_Visceral_Omentum	+	Yes	Promoter_anchored_loops:Left_Ventricle:Liver:GM12878:IMR90:Mesenchymal_Stem_Cell:Mesendoderm:Neural_Progenitor_Cell:Trophoblast-like_Cell:hESC	2.811e-10	rs1359292202;6:26399737:AT:A;6:26399737:AT:A:6:26399737:AT:A:rs9468201:6:28707153:TTATTA:T:rs372300033:rs1359292202:rs372300033;rs1474702510	07:08:00
ENSG00000146109	ABT1	6	26597180	26600278	1	protein_coding	29777	ABT1	0.0271056	0.104221	8	17.98	8	0.000125204	9.75453e-11	GTEx/v8/Adipose_Subcutaneous:GTEx/v8/Adrenal_Gland	+	Yes	Liver:Spleen:GM12878:IMR90:Mesenchymal_Stem_Cell:Mesendoderm:hESC	2.811e-10	rs1359292202;rs9468201:6:28707153:TTATTA:T:6:26399737:AT:A:rs1359292202:rs372300033:rs372300033;rs1474702510	07:08:00
ENSG00000181315	ZNF322	6	26636518	26659980	-1	protein_coding	79692	ZNF322	NA	-1.14047	37	13.6	197	3.89735e-63	1.8073e-51	GTEx/v8/Adipose_Subcutaneous:GTEx/v8/Adipose_Visceral_Omentum:GTEx/v8/Adrenal_Gland:GTEx/v8/Brain_Amygdala:GTEx/v8/Brain_Anterior_cingulate_cortex_BA24:GTEx/v8/Brain_Caudate_basal_ganglia:GTEx/v8/Brain_Cerebellar_Hemisphere:GTEx/v8/Brain_Cerebellum:GTEx/v8/Brain_Cortex:GTEx/v8/Brain_Frontal_Cortex_BA9:GTEx/v8/Brain_Hippocampus:GTEx/v8/Brain_Hypothalamus:GTEx/v8/Brain_Nucleus_accumbens_basal_ganglia:GTEx/v8/Brain_Putamen_basal_ganglia:GTEx/v8/Brain_Spinal_cord_cervical_c-1:GTEx/v8/Brain_Substantia_nigra	-	Yes	Adult_Cortex:Fetal_Cortex:Aorta:Left_Ventricle:Liver:GM12878:IMR90:Mesenchymal_Stem_Cell:Mesendoderm:hESC	1.591e-09	rs1359292202;6:26399737:AT:A;rs9468201:6:28707153:TTATTA:T:rs1359292202;6:26399737:AT:A:rs372300033:rs372300033;rs1474702510:rs1474702510:rs1359292202	07:08:00
ENSG00000124635	HIST1H2BJ	6	27093676	27100541	-1	protein_coding	8970	HIST1H2BJ	0.478842	0.308582	0	0	6	0.000507369	NA	GTEx/v8/Brain_Cerebellar_Hemisphere	-	Yes	Promoter_anchored_loops:Adult_Cortex:Fetal_Cortex:Aorta:Bladder:Dorsolateral_Prefrontal_Cortex:Hippocampus:Left_Ventricle:Liver:Lung:Pancreas:Right_Ventricle:Spleen:GM12878:IMR90:Mesenchymal_Stem_Cell:Mesendoderm:Neural_Progenitor_Cell:Trophoblast-like_Cell:hESC	2.811e-10	rs9468201;6:28707153:TTATTA:T:rs9468201:rs1359292202;6:26399737:AT:A:rs1359292202:rs372300033:rs372300033;rs1474702510:rs1474702510:6:26399737:AT:A	07:08:00
ENSG00000196787	HIST1H2AG	6	27100832	27103070	1	protein_coding	85235	HIST1H2AG	0.000610464	-0.741637	0	0	0	NA	NA	NA	NA	Yes	Promoter_anchored_loops:Adult_Cortex:Fetal_Cortex:Aorta:Bladder:Dorsolateral_Prefrontal_Cortex:Hippocampus:Left_Ventricle:Liver:Lung:Pancreas:Right_Ventricle:Spleen:GM12878:IMR90:Mesenchymal_Stem_Cell:Mesendoderm:Neural_Progenitor_Cell:Trophoblast-like_Cell:hESC	2.811e-10	6:28707153:TTATTA:T:rs9468201:rs1359292202;6:26399737:AT:A:rs1359292202:rs372300033:rs372300033;rs1474702510:rs1474702510:6:26399737:AT:A	07:08:00
ENSG00000197903	HIST1H2BK	6	27106073	27114619	-1	protein_coding	85236	HIST1H2BK	0.490754	-0.0430523	0	0	306	2.5454e-07	0.000333743	BRAINEAC/TCTX:GTEx/v8/Adipose_Subcutaneous:GTEx/v8/Brain_Caudate_basal_ganglia:GTEx/v8/Brain_Cerebellar_Hemisphere:GTEx/v8/Brain_Frontal_Cortex_BA9:GTEx/v8/Brain_Nucleus_accumbens_basal_ganglia:GTEx/v8/Brain_Spinal_cord_cervical_c-1	-	Yes	Promoter_anchored_loops:Adult_Cortex:Fetal_Cortex:Aorta:Bladder:Dorsolateral_Prefrontal_Cortex:Hippocampus:Left_Ventricle:Liver:Lung:Pancreas:Right_Ventricle:Spleen:GM12878:IMR90:Mesenchymal_Stem_Cell:Mesendoderm:Neural_Progenitor_Cell:Trophoblast-like_Cell:hESC	2.811e-10	rs9468201;6:28707153:TTATTA:T;rs1359292202;6:26399737:AT:A;6:26399737:AT:A:rs1359292202:6:28707153:TTATTA:T:rs9468201:rs372300033:rs372300033;rs1474702510:rs1474702510:6:26399737:AT:A	07:08:00
ENSG00000198339	HIST1H4I	6	27107076	27108418	1	protein_coding	554313	HIST1H4I	0.446296	-0.468005	0	0	0	NA	NA	NA	NA	Yes	Promoter_anchored_loops:Adult_Cortex:Fetal_Cortex:Aorta:Bladder:Dorsolateral_Prefrontal_Cortex:Hippocampus:Left_Ventricle:Liver:Lung:Pancreas:Right_Ventricle:Spleen:GM12878:IMR90:Mesenchymal_Stem_Cell:Mesendoderm:Neural_Progenitor_Cell:Trophoblast-like_Cell:hESC	2.811e-10	6:28707153:TTATTA:T:rs9468201:rs1359292202;6:26399737:AT:A:rs1359292202:rs372300033:rs372300033;rs1474702510:rs1474702510:6:26399737:AT:A	07:08:00
ENSG00000184825	HIST1H2AH	6	27114861	27115317	1	protein_coding	85235	HIST1H2AH	6.29508e-05	0.19492	0	0	0	NA	NA	NA	NA	Yes	Promoter_anchored_loops:Adult_Cortex:Fetal_Cortex:Aorta:Bladder:Dorsolateral_Prefrontal_Cortex:Hippocampus:Left_Ventricle:Liver:Lung:Pancreas:Right_Ventricle:Spleen:GM12878:IMR90:Mesenchymal_Stem_Cell:Mesendoderm:Neural_Progenitor_Cell:Trophoblast-like_Cell:hESC	2.811e-10	rs1359292202;6:26399737:AT:A:rs1359292202:6:28707153:TTATTA:T:rs9468201:rs372300033:rs372300033;rs1474702510:rs1474702510:6:26399737:AT:A	07:08:00
ENSG00000112812	PRSS16	6	27215480	27224403	1	protein_coding	10279	PRSS16	2.23792e-06	0.00884812	0	0	374	4.61325e-10	6.2448e-16	GTEx/v8/Adipose_Subcutaneous:GTEx/v8/Adipose_Visceral_Omentum:GTEx/v8/Adrenal_Gland:GTEx/v8/Brain_Cerebellar_Hemisphere:GTEx/v8/Brain_Cerebellum:GTEx/v8/Brain_Cortex:GTEx/v8/Brain_Frontal_Cortex_BA9	-	Yes	Adult_Cortex:Fetal_Cortex:Aorta:Left_Ventricle:Liver:Spleen:GM12878:IMR90:Mesenchymal_Stem_Cell:Mesendoderm:Neural_Progenitor_Cell:Trophoblast-like_Cell:hESC	6.571e-10	6:28707153:TTATTA:T;rs9468201;rs1359292202;6:26399737:AT:A;rs9468201:6:28707153:TTATTA:T:rs372300033:rs372300033;rs1474702510:rs1474702510	07:08:00
ENSG00000158553	POM121L2	6	27253682	27279949	-1	protein_coding	94026	POM121L2	NA	0.313408	0	0	1	0.000846753	0.533576	BRAINEAC/FCTX:BRAINEAC/aveALL	NA	Yes	Promoter_anchored_loops:Left_Ventricle:Liver:Spleen:GM12878:IMR90:Mesenchymal_Stem_Cell:Mesendoderm:Neural_Progenitor_Cell:Trophoblast-like_Cell:hESC	6.571e-10	rs1359292202;6:26399737:AT:A;rs9468201:6:28707153:TTATTA:T:rs372300033:rs372300033;rs1474702510	07:08:00
ENSG00000124613	ZNF391	6	27342394	27371683	1	protein_coding	346157	ZNF391	9.25869e-07	1.23172	0	0	185	8.98374e-07	2.13464e-40	GTEx/v8/Adipose_Subcutaneous:GTEx/v8/Adipose_Visceral_Omentum:GTEx/v8/Brain_Caudate_basal_ganglia:GTEx/v8/Brain_Cortex:GTEx/v8/Brain_Nucleus_accumbens_basal_ganglia	-	Yes	Left_Ventricle:Liver:GM12878:IMR90:Mesenchymal_Stem_Cell:Mesendoderm:Neural_Progenitor_Cell:Trophoblast-like_Cell:hESC	1.045e-08	rs9468201;6:28707153:TTATTA:T;rs372300033;rs9468201:6:28707153:TTATTA:T:rs372300033:rs372300033;rs1474702510	8
ENSG00000096654	ZNF184	6	27418522	27440897	-1	protein_coding	7738	ZNF184	0.133749	-0.545662	0	0	68	2.97613e-05	0.000449227	GTEx/v8/Brain_Amygdala:GTEx/v8/Brain_Caudate_basal_ganglia:GTEx/v8/Brain_Hypothalamus:GTEx/v8/Brain_Nucleus_accumbens_basal_ganglia	-	Yes	Promoter_anchored_loops:Adult_Cortex:Fetal_Cortex:Aorta:Dorsolateral_Prefrontal_Cortex:Hippocampus:Left_Ventricle:Liver:Lung:Pancreas:Right_Ventricle:Spleen:GM12878:IMR90:Mesenchymal_Stem_Cell:Mesendoderm:Neural_Progenitor_Cell:Trophoblast-like_Cell:hESC	2.811e-10	rs9468201;6:28707153:TTATTA:T:rs1359292202;6:26399737:AT:A:rs1359292202:rs9468201:rs372300033;rs1474702510:rs372300033:rs1474702510	07:08:00
ENSG00000185130	HIST1H2BL	6	27775257	27775709	-1	protein_coding	8340	HIST1H2BL	0.00286755	-0.030111	18	16.23	0	NA	NA	NA	NA	Yes	Adult_Cortex:Fetal_Cortex:Aorta:Left_Ventricle:Liver:GM12878:IMR90:Mesenchymal_Stem_Cell:Neural_Progenitor_Cell:Trophoblast-like_Cell:hESC	2.811e-10	6:28707153:TTATTA:T;rs9468201;6:28707153:TTATTA:T:rs1359292202:rs9468201:6:26399737:AT:A:rs372300033:rs372300033;rs1474702510	07:08:00
ENSG00000196747	HIST1H2AI	6	27775899	27776429	1	protein_coding	85235	HIST1H2AI	0.581587	-0.0583265	20	16.23	13	0.000811865	0.0987093	BRAINEAC/MEDU	NA	Yes	Adult_Cortex:Fetal_Cortex:Aorta:Left_Ventricle:Liver:GM12878:IMR90:Mesenchymal_Stem_Cell:Neural_Progenitor_Cell:Trophoblast-like_Cell:hESC	2.811e-10	6:28707153:TTATTA:T;rs9468201;6:28707153:TTATTA:T:rs1359292202:rs9468201:6:26399737:AT:A:rs372300033:rs372300033;rs1474702510	07:08:00
ENSG00000203813	HIST1H3H	6	27777842	27778314	1	protein_coding	8968	HIST1H3H	0.0249392	-0.177817	19	16.23	0	NA	NA	NA	NA	Yes	Adult_Cortex:Fetal_Cortex:Aorta:Left_Ventricle:Liver:GM12878:IMR90:Mesenchymal_Stem_Cell:Neural_Progenitor_Cell:Trophoblast-like_Cell:hESC	2.811e-10	rs9468201;6:28707153:TTATTA:T;6:28707153:TTATTA:T:rs1359292202:rs9468201:6:26399737:AT:A:rs372300033:rs372300033;rs1474702510	07:08:00
ENSG00000182611	HIST1H2AJ	6	27782112	27782607	-1	protein_coding	8331	HIST1H2AJ	0.191198	0.615054	15	16.23	13	0.000811865	0.0987093	BRAINEAC/MEDU	NA	Yes	Fetal_Cortex:Aorta:Left_Ventricle:Liver:GM12878:IMR90:Mesenchymal_Stem_Cell:Neural_Progenitor_Cell:Trophoblast-like_Cell:hESC	2.811e-10	rs9468201;6:28707153:TTATTA:T;6:28707153:TTATTA:T:rs9468201:6:26399737:AT:A:rs1359292202:rs372300033:rs372300033;rs1474702510	07:08:00
ENSG00000196374	HIST1H2BM	6	27782822	27783267	1	protein_coding	8342	HIST1H2BM	0.00275346	-0.27562	15	16.23	0	NA	NA	NA	NA	Yes	Fetal_Cortex:Aorta:Left_Ventricle:Liver:GM12878:IMR90:Mesenchymal_Stem_Cell:Neural_Progenitor_Cell:Trophoblast-like_Cell:hESC	2.811e-10	rs9468201;6:28707153:TTATTA:T;6:28707153:TTATTA:T:rs9468201:6:26399737:AT:A:rs1359292202:rs372300033:rs372300033;rs1474702510	07:08:00
ENSG00000197238	HIST1H4J	6	27791884	27792257	1	protein_coding	554313	HIST1H4J	0.423754	0.59845	19	9.571	32	2.14421e-05	0.0276466	GTEx/v8/Adrenal_Gland	+	Yes	Fetal_Cortex:Aorta:Left_Ventricle:Liver:GM12878:IMR90:Mesenchymal_Stem_Cell:Neural_Progenitor_Cell:Trophoblast-like_Cell:hESC	2.811e-10	6:28707153:TTATTA:T;rs9468201;6:28707153:TTATTA:T:rs9468201:6:26399737:AT:A:rs1359292202:rs372300033:rs372300033;rs1474702510	07:08:00
ENSG00000197914	HIST1H4K	6	27798952	27799305	-1	protein_coding	554313	HIST1H4K	0.429119	0.387416	15	9.664	0	NA	NA	NA	NA	Yes	Fetal_Cortex:Aorta:Left_Ventricle:Liver:GM12878:IMR90:Mesenchymal_Stem_Cell:Neural_Progenitor_Cell:Trophoblast-like_Cell:hESC	2.811e-10	6:28707153:TTATTA:T;rs9468201;6:28707153:TTATTA:T:rs9468201:6:26399737:AT:A:rs1359292202:rs372300033:rs372300033;rs1474702510	07:08:00
ENSG00000184348	HIST1H2AK	6	27805658	27806117	-1	protein_coding	85235	HIST1H2AK	0.0684285	-0.0412441	15	9.664	64	0.000413722	0.040686	BRAINEAC/OCTX	NA	Yes	Adult_Cortex:Fetal_Cortex:Left_Ventricle:Liver:GM12878:IMR90:Mesenchymal_Stem_Cell:Neural_Progenitor_Cell:Trophoblast-like_Cell	2.811e-10	6:28707153:TTATTA:T;rs9468201;rs1359292202;6:26399737:AT:A:6:28707153:TTATTA:T:rs1359292202:rs9468201:rs372300033;rs1474702510:rs372300033	07:08:00
ENSG00000233822	HIST1H2BN	6	27806323	27823487	1	protein_coding	8341	HIST1H2BN	0.139775	0.145508	17	9.664	1	0.000758242	NA	GTEx/v8/Brain_Substantia_nigra	+	Yes	Adult_Cortex:Fetal_Cortex:Left_Ventricle:Liver:GM12878:IMR90:Mesenchymal_Stem_Cell:Neural_Progenitor_Cell:Trophoblast-like_Cell	2.811e-10	6:28707153:TTATTA:T;rs9468201;rs1359292202;6:26399737:AT:A:6:28707153:TTATTA:T:rs1359292202:rs9468201:rs372300033;rs1474702510:rs372300033	07:08:00
ENSG00000198374	HIST1H2AL	6	27833034	27833606	1	protein_coding	85235	HIST1H2AL	0.0624869	-0.360341	6	15.55	0	NA	NA	NA	NA	Yes	Adult_Cortex:Fetal_Cortex:Left_Ventricle:Liver:GM12878:IMR90:Mesenchymal_Stem_Cell:Neural_Progenitor_Cell:Trophoblast-like_Cell	2.811e-10	6:28707153:TTATTA:T;rs1359292202:rs1359292202;6:26399737:AT:A:rs9468201:6:28707153:TTATTA:T:rs372300033;rs1474702510:rs372300033	07:08:00
ENSG00000184357	HIST1H1B	6	27834570	27835359	-1	protein_coding	3009	HIST1H1B	0.509139	-0.0898951	7	15.55	0	NA	NA	NA	NA	Yes	Adult_Cortex:Fetal_Cortex:Left_Ventricle:Liver:GM12878:IMR90:Mesenchymal_Stem_Cell:Neural_Progenitor_Cell:Trophoblast-like_Cell	2.811e-10	6:28707153:TTATTA:T;rs1359292202:rs1359292202;6:26399737:AT:A:rs9468201:6:28707153:TTATTA:T:rs372300033;rs1474702510:rs372300033	07:08:00
ENSG00000182572	HIST1H3I	6	27839623	27840099	-1	protein_coding	8968	HIST1H3I	0.36088	-0.232438	8	15.55	0	NA	NA	NA	NA	Yes	Adult_Cortex:Fetal_Cortex:Aorta:Left_Ventricle:Liver:Right_Ventricle:Spleen:GM12878:IMR90:Mesenchymal_Stem_Cell:Neural_Progenitor_Cell:Trophoblast-like_Cell:hESC	2.811e-10	6:28707153:TTATTA:T;rs9468201;rs1359292202:rs1359292202;6:26399737:AT:A:rs9468201:6:28707153:TTATTA:T:rs372300033;rs1474702510:rs372300033:6:26399737:AT:A:rs1474702510	07:08:00
ENSG00000198558	HIST1H4L	6	27840926	27841289	-1	protein_coding	554313	HIST1H4L	0.191235	0.42689	9	15.55	0	NA	NA	NA	NA	Yes	Fetal_Cortex:Aorta:Left_Ventricle:Liver:Right_Ventricle:Spleen:GM12878:IMR90:Mesenchymal_Stem_Cell:Neural_Progenitor_Cell:Trophoblast-like_Cell:hESC	2.811e-10	6:28707153:TTATTA:T;rs9468201;rs1359292202:rs9468201:6:28707153:TTATTA:T:rs372300033:6:26399737:AT:A:rs1359292202;6:26399737:AT:A:rs372300033;rs1474702510:rs1474702510	07:08:00
ENSG00000197153	HIST1H3J	6	27858093	27860884	-1	protein_coding	8968	HIST1H3J	0.695884	-0.189708	6	10.73	0	NA	NA	NA	NA	Yes	Adult_Cortex:Fetal_Cortex:Aorta:Left_Ventricle:Liver:Right_Ventricle:Spleen:GM12878:IMR90:Mesenchymal_Stem_Cell:Neural_Progenitor_Cell:Trophoblast-like_Cell:hESC	2.811e-10	rs9468201;6:28707153:TTATTA:T;6:26399737:AT:A:rs1359292202:rs9468201:6:28707153:TTATTA:T:rs1359292202;6:26399737:AT:A:rs372300033:rs372300033;rs1474702510:rs1474702510	07:08:00
ENSG00000233224	HIST1H2AM	6	27860477	27860963	-1	protein_coding	85235	HIST1H2AM	0.000856482	-0.225135	5	10.73	0	NA	NA	NA	NA	Yes	Adult_Cortex:Fetal_Cortex:Aorta:Left_Ventricle:Liver:Right_Ventricle:Spleen:GM12878:IMR90:Mesenchymal_Stem_Cell:Neural_Progenitor_Cell:Trophoblast-like_Cell:hESC	2.811e-10	6:28707153:TTATTA:T;rs9468201;6:26399737:AT:A:rs1359292202:rs9468201:6:28707153:TTATTA:T:rs1359292202;6:26399737:AT:A:rs372300033:rs372300033;rs1474702510:rs1474702510	07:08:00
ENSG00000196331	HIST1H2BO	6	27861203	27861669	1	protein_coding	8348	HIST1H2BO	3.07278e-05	-0.223063	4	6.707	0	NA	NA	NA	NA	Yes	Adult_Cortex:Fetal_Cortex:Aorta:Left_Ventricle:Liver:Right_Ventricle:Spleen:GM12878:IMR90:Mesenchymal_Stem_Cell:Neural_Progenitor_Cell:Trophoblast-like_Cell:hESC	2.811e-10	rs9468201;6:28707153:TTATTA:T;6:26399737:AT:A:rs1359292202:rs9468201:6:28707153:TTATTA:T:rs1359292202;6:26399737:AT:A:rs372300033:rs372300033;rs1474702510:rs1474702510	07:08:00
ENSG00000168131	OR2B2	6	27878963	27880174	-1	protein_coding	81697	OR2B2	6.8672e-05	-0.212076	6	23.2	0	NA	NA	NA	NA	Yes	Aorta:Left_Ventricle:Liver:Right_Ventricle:Spleen:GM12878:IMR90:Mesenchymal_Stem_Cell:Mesendoderm:Neural_Progenitor_Cell:Trophoblast-like_Cell:hESC	2.811e-10	rs9468201;6:28707153:TTATTA:T;rs9468201:6:28707153:TTATTA:T:rs1359292202:rs372300033:6:26399737:AT:A:rs1359292202;6:26399737:AT:A:rs372300033;rs1474702510:rs1474702510	07:08:00
ENSG00000124657	OR2B6	6	27925019	27925960	1	protein_coding	26212	OR2B6	0.0407309	-0.0981731	1	0.002	0	NA	NA	NA	NA	Yes	Left_Ventricle:Liver:GM12878:IMR90:Mesenchymal_Stem_Cell:Mesendoderm:Trophoblast-like_Cell:hESC	6.571e-10	6:28707153:TTATTA:T;rs1359292202:rs9468201:6:28707153:TTATTA:T:rs372300033:rs372300033;rs1474702510	07:08:00
ENSG00000197279	ZNF165	6	28048753	28057341	1	protein_coding	7718	ZNF165	0.000563292	0.227981	6	5.177	117	1.68979e-06	2.86722e-10	BRAINEAC/WHMT:GTEx/v8/Adipose_Subcutaneous:GTEx/v8/Adipose_Visceral_Omentum:GTEx/v8/Brain_Hippocampus	+	Yes	Liver:GM12878:IMR90:Mesenchymal_Stem_Cell:Mesendoderm:Trophoblast-like_Cell:hESC	5.965e-09	6:28707153:TTATTA:T;rs372300033;rs9468201;6:28707153:TTATTA:T:rs372300033:rs9468201:rs372300033;rs1474702510	8
ENSG00000196812	ZSCAN16	6	28092338	28097860	1	protein_coding	80345	ZSCAN16	2.67303e-06	0.184187	4	4.074	101	1.90103e-05	0.141458	BRAINEAC/WHMT:GTEx/v8/Brain_Hippocampus:GTEx/v8/Brain_Nucleus_accumbens_basal_ganglia	+	Yes	Promoter_anchored_loops:Adult_Cortex:Fetal_Cortex:Aorta:Left_Ventricle:Liver:Spleen:GM12878:IMR90:Mesenchymal_Stem_Cell:Mesendoderm:Trophoblast-like_Cell:hESC	3.402e-09	rs372300033;6:28707153:TTATTA:T;rs9468201;6:28707153:TTATTA:T:rs1359292202:rs372300033:rs372300033;rs1474702510:rs9468201:rs1474702510	07:08:00
ENSG00000198315	ZKSCAN8	6	28109688	28127250	1	protein_coding	7745	ZKSCAN8	0.000231595	-0.142528	10	17.5	443	3.28479e-09	3.82047e-07	BRAINEAC/CRBL:BRAINEAC/FCTX:BRAINEAC/WHMT:BRAINEAC/aveALL:GTEx/v8/Brain_Amygdala:GTEx/v8/Brain_Anterior_cingulate_cortex_BA24:GTEx/v8/Brain_Caudate_basal_ganglia:GTEx/v8/Brain_Cerebellar_Hemisphere:GTEx/v8/Brain_Cerebellum:GTEx/v8/Brain_Cortex:GTEx/v8/Brain_Frontal_Cortex_BA9:GTEx/v8/Brain_Hippocampus:GTEx/v8/Brain_Nucleus_accumbens_basal_ganglia:GTEx/v8/Brain_Putamen_basal_ganglia:GTEx/v8/Brain_Substantia_nigra	+	Yes	Promoter_anchored_loops:Adult_Cortex:Fetal_Cortex:Aorta:Left_Ventricle:Liver:Spleen:GM12878:IMR90:Mesenchymal_Stem_Cell:Mesendoderm:Trophoblast-like_Cell:hESC	5.453e-09	6:28707153:TTATTA:T;rs372300033;rs9468201;6:28707153:TTATTA:T:rs1359292202;6:26399737:AT:A:rs9468201:rs372300033:rs372300033;rs1474702510:rs1474702510	07:08:00
ENSG00000137185	ZSCAN9	6	28192664	28201260	1	protein_coding	7746	ZSCAN9	4.10249e-08	0.461166	6	11.03	483	9.24983e-09	1.5619e-05	BRAINEAC/WHMT:GTEx/v8/Adipose_Subcutaneous:GTEx/v8/Brain_Cerebellar_Hemisphere:GTEx/v8/Brain_Cerebellum:GTEx/v8/Brain_Cortex:GTEx/v8/Brain_Frontal_Cortex_BA9:GTEx/v8/Brain_Hippocampus:GTEx/v8/Brain_Nucleus_accumbens_basal_ganglia:GTEx/v8/Brain_Spinal_cord_cervical_c-1	-	Yes	Adult_Cortex:Fetal_Cortex:Liver:GM12878:IMR90:Mesenchymal_Stem_Cell:Mesendoderm:Trophoblast-like_Cell:hESC	5.057e-09	6:28707153:TTATTA:T;rs372300033;rs9468201;6:28707153:TTATTA:T:rs372300033:rs372300033;rs1474702510:rs1359292202:rs9468201	07:08:00
ENSG00000187626	ZKSCAN4	6	28212401	28227011	-1	protein_coding	387032	ZKSCAN4	6.74288e-05	0.661631	5	11.03	11	5.81416e-05	5.23452e-05	GTEx/v8/Adipose_Visceral_Omentum	-	Yes	Adult_Cortex:Fetal_Cortex:Aorta:Left_Ventricle:Liver:Spleen:GM12878:IMR90:Mesenchymal_Stem_Cell:Mesendoderm:Trophoblast-like_Cell:hESC	2.678e-09	6:28707153:TTATTA:T;rs372300033;rs9468201;6:28707153:TTATTA:T:rs372300033:6:26399737:AT:A:rs9468201:rs1359292202;6:26399737:AT:A:rs1359292202:rs372300033;rs1474702510	07:08:00
ENSG00000189134	NKAPL	6	28227098	28228736	1	protein_coding	222698	NKAPL	0.000165621	0.0513426	2	5.18	0	NA	NA	NA	NA	Yes	Adult_Cortex:Fetal_Cortex:Aorta:Left_Ventricle:Liver:Spleen:GM12878:IMR90:Mesenchymal_Stem_Cell:Mesendoderm:Trophoblast-like_Cell:hESC	2.678e-09	6:28707153:TTATTA:T;6:28707153:TTATTA:T:rs372300033:6:26399737:AT:A:rs9468201:rs1359292202;6:26399737:AT:A:rs1359292202:rs372300033;rs1474702510	07:08:00
ENSG00000137338	PGBD1	6	28249314	28270326	1	protein_coding	84547	PGBD1	1.46735e-05	-0.0800605	12	14.75	357	6.64421e-05	9.81173e-05	GTEx/v8/Brain_Caudate_basal_ganglia:GTEx/v8/Brain_Cerebellar_Hemisphere:GTEx/v8/Brain_Cerebellum:GTEx/v8/Brain_Nucleus_accumbens_basal_ganglia:GTEx/v8/Brain_Spinal_cord_cervical_c-1:GTEx/v8/Brain_Substantia_nigra	-	Yes	Adult_Cortex:Fetal_Cortex:Left_Ventricle:Liver:GM12878:IMR90:Mesenchymal_Stem_Cell:Mesendoderm:Trophoblast-like_Cell:hESC	5.057e-09	6:28707153:TTATTA:T;rs372300033;rs9468201;rs1359292202;6:26399737:AT:A:6:28707153:TTATTA:T:rs372300033	07:08:00
ENSG00000235109	ZSCAN31	6	28292470	28324048	-1	protein_coding	64288	ZSCAN31	3.77127e-09	1.10713	18	13.57	474	1.81303e-12	4.30431e-20	BRAINEAC/HIPP:BRAINEAC/MEDU:BRAINEAC/OCTX:BRAINEAC/TCTX:BRAINEAC/WHMT:GTEx/v8/Adipose_Subcutaneous:GTEx/v8/Adipose_Visceral_Omentum:GTEx/v8/Brain_Amygdala:GTEx/v8/Brain_Anterior_cingulate_cortex_BA24:GTEx/v8/Brain_Caudate_basal_ganglia:GTEx/v8/Brain_Cerebellum:GTEx/v8/Brain_Cortex:GTEx/v8/Brain_Frontal_Cortex_BA9:GTEx/v8/Brain_Hippocampus:GTEx/v8/Brain_Hypothalamus:GTEx/v8/Brain_Nucleus_accumbens_basal_ganglia:GTEx/v8/Brain_Putamen_basal_ganglia:GTEx/v8/Brain_Spinal_cord_cervical_c-1:GTEx/v8/Brain_Substantia_nigra	-	Yes	Promoter_anchored_loops:Aorta:Left_Ventricle:Liver:Spleen:GM12878:IMR90:Mesenchymal_Stem_Cell:Mesendoderm:Trophoblast-like_Cell:hESC	5.057e-09	rs372300033;6:28707153:TTATTA:T;rs9468201;6:28707153:TTATTA:T:rs372300033:rs9468201	8
ENSG00000189298	ZKSCAN3	6	28317691	28336947	1	protein_coding	80317	ZKSCAN3	0.000122608	-0.652443	8	13.57	13	1.59609e-06	1.37005e-05	GTEx/v8/Adipose_Subcutaneous:GTEx/v8/Adipose_Visceral_Omentum:GTEx/v8/Brain_Cerebellum:GTEx/v8/Brain_Cortex:GTEx/v8/Brain_Frontal_Cortex_BA9:GTEx/v8/Brain_Hippocampus:GTEx/v8/Brain_Nucleus_accumbens_basal_ganglia	+	Yes	Promoter_anchored_loops:Adult_Cortex:Fetal_Cortex:Aorta:Left_Ventricle:Liver:GM12878:IMR90:Mesenchymal_Stem_Cell:Mesendoderm:Trophoblast-like_Cell:hESC	2.811e-10	6:28707153:TTATTA:T;rs372300033;rs9468201;6:28707153:TTATTA:T:rs372300033:rs1359292202	07:08:00
ENSG00000158691	ZSCAN12	6	28346732	28367511	-1	protein_coding	9753	ZSCAN12	1.43992e-05	NA	12	9.552	4	0.000524198	NA	GTEx/v8/Brain_Hippocampus	+	Yes	Promoter_anchored_loops:Adult_Cortex:Left_Ventricle:Liver:GM12878:IMR90:Mesenchymal_Stem_Cell:Mesendoderm:Trophoblast-like_Cell:hESC	1.306e-08	rs372300033;6:28707153:TTATTA:T;rs9468201;6:28707153:TTATTA:T:rs372300033:rs9468201:rs372300033;rs1474702510	8
ENSG00000187987	ZSCAN23	6	28399707	28411279	-1	protein_coding	222696	ZSCAN23	0.00270295	0.0706565	5	8.304	667	6.04694e-15	8.30529e-55	BRAINEAC/CRBL:BRAINEAC/OCTX:BRAINEAC/WHMT:GTEx/v8/Adipose_Subcutaneous:GTEx/v8/Adipose_Visceral_Omentum:GTEx/v8/Adrenal_Gland:GTEx/v8/Brain_Anterior_cingulate_cortex_BA24:GTEx/v8/Brain_Caudate_basal_ganglia:GTEx/v8/Brain_Cerebellar_Hemisphere:GTEx/v8/Brain_Cerebellum:GTEx/v8/Brain_Cortex:GTEx/v8/Brain_Frontal_Cortex_BA9:GTEx/v8/Brain_Hypothalamus:GTEx/v8/Brain_Nucleus_accumbens_basal_ganglia:GTEx/v8/Brain_Putamen_basal_ganglia:GTEx/v8/Brain_Spinal_cord_cervical_c-1	-	Yes	IMR90:Mesenchymal_Stem_Cell:Mesendoderm:hESC	5.057e-09	6:28707153:TTATTA:T;rs372300033;rs9468201;rs1474702510;6:28707153:TTATTA:T:rs372300033	8
ENSG00000198704	GPX6	6	28471073	28495992	-1	protein_coding	257202	GPX6	3.13758e-05	0.718703	3	0.984	15	9.89131e-05	0.186272	BRAINEAC/SNIG	NA	Yes	Aorta:Left_Ventricle:Liver:Pancreas:Spleen:GM12878:IMR90:Mesenchymal_Stem_Cell:Mesendoderm:Neural_Progenitor_Cell:Trophoblast-like_Cell:hESC	6.571e-10	rs372300033;6:28707153:TTATTA:T;rs372300033:6:28707153:TTATTA:T:rs9468201:rs372300033;rs1474702510	8
ENSG00000224586	GPX5	6	28493702	28502729	1	protein_coding	2880	GPX5	0.00888468	0.354876	1	0.816	0	NA	NA	NA	NA	Yes	Aorta:Left_Ventricle:Liver:Pancreas:Spleen:GM12878:IMR90:Mesenchymal_Stem_Cell:Mesendoderm:Neural_Progenitor_Cell:Trophoblast-like_Cell:hESC	6.571e-10	rs372300033;rs372300033:6:28707153:TTATTA:T:rs9468201:rs372300033;rs1474702510	8
ENSG00000232040	SCAND3	6	28539407	28583989	-1	protein_coding	114821	SCAND3	9.70724e-09	-0.785031	6	10.48	229	1.66062e-06	0.00650232	GTEx/v8/Brain_Hippocampus	+	Yes	IMR90:Mesenchymal_Stem_Cell:Mesendoderm:hESC	1.184e-08	rs372300033;6:28707153:TTATTA:T;rs9468201;rs1474702510;6:28707153:TTATTA:T:rs372300033:rs372300033	8
ENSG00000204713	TRIM27	6	28870779	28891766	-1	protein_coding	5987	TRIM27	0.878752	-0.142068	24	18.69	263	7.35274e-05	9.5578e-15	GTEx/v8/Adipose_Subcutaneous:GTEx/v8/Adipose_Visceral_Omentum:GTEx/v8/Adrenal_Gland:GTEx/v8/Brain_Cortex:GTEx/v8/Brain_Nucleus_accumbens_basal_ganglia:GTEx/v8/Brain_Putamen_basal_ganglia	+	Yes	Promoter_anchored_loops:Left_Ventricle:GM12878:IMR90:Trophoblast-like_Cell:hESC	6.571e-10	rs372300033;rs1474702510;6:28707153:TTATTA:T;rs372300033:rs372300033;rs1474702510:6:28707153:TTATTA:T:rs1359292202:rs9468201	07:08:00
ENSG00000204709	C6orf100	6	28911654	28912314	1	protein_coding	NA	C6orf100	NA	NA	13	19.33	145	5.98722e-05	0.00637638	GTEx/v8/Brain_Cortex:GTEx/v8/Brain_Nucleus_accumbens_basal_ganglia	-	Yes	Promoter_anchored_loops:Left_Ventricle:GM12878:IMR90:Trophoblast-like_Cell:hESC	6.571e-10	rs372300033;6:28707153:TTATTA:T;rs1474702510;rs9468201;6:28707153:TTATTA:T:rs372300033;rs1474702510:rs372300033:rs1359292202:rs9468201	07:08:00
ENSG00000197935	ZNF311	6	28962562	28973093	-1	protein_coding	282890	ZNF311	0.000129446	0.377858	16	11.6	4	0.000169822	2.73244e-09	GTEx/v8/Adipose_Subcutaneous:GTEx/v8/Brain_Amygdala:GTEx/v8/Brain_Cerebellar_Hemisphere:GTEx/v8/Brain_Frontal_Cortex_BA9	+	Yes	Aorta:Left_Ventricle:Liver:Pancreas:Spleen:GM12878:IMR90:Mesenchymal_Stem_Cell:Mesendoderm:Neural_Progenitor_Cell:Trophoblast-like_Cell:hESC	6.571e-10	rs372300033;rs1474702510;6:28707153:TTATTA:T;6:28707153:TTATTA:T:rs372300033:rs372300033;rs1474702510:rs9468201:rs1359292202	07:08:00
ENSG00000204704	OR2W1	6	29011990	29013017	-1	protein_coding	26692	OR2W1	0.0865619	0.531528	16	11.65	0	NA	NA	NA	NA	Yes	Mesenchymal_Stem_Cell:Mesendoderm	1.793e-08	rs372300033;rs1474702510;6:28707153:TTATTA:T	8
ENSG00000204703	OR2B3	6	29053985	29055090	-1	protein_coding	442184	OR2B3	0.00133693	0.45884	6	11.79	0	NA	NA	NA	NA	Yes	IMR90:Mesenchymal_Stem_Cell:Mesendoderm:hESC	1.547e-08	6:28707153:TTATTA:T;rs372300033;rs1474702510;6:28707153:TTATTA:T:rs372300033	8
ENSG00000204702	OR2J1	6	29068386	29069658	1	protein_coding	NA	OR2J1	0.0174945	NA	7	11.79	0	NA	NA	NA	NA	Yes	Promoter_anchored_loops:IMR90:Mesenchymal_Stem_Cell:Mesendoderm:hESC	1.547e-08	rs372300033;rs1474702510;6:28707153:TTATTA:T;6:28707153:TTATTA:T:rs372300033	8
ENSG00000204701	OR2J3	6	29079668	29080603	1	protein_coding	442186	OR2J3	0.0281435	0.112859	8	8.16	0	NA	NA	NA	NA	Yes	Left_Ventricle:IMR90:Mesenchymal_Stem_Cell:Mesendoderm:hESC	1.547e-08	rs372300033;rs1474702510;6:28707153:TTATTA:T;6:28707153:TTATTA:T:rs372300033	8
ENSG00000204700	OR2J2	6	29141311	29142351	1	protein_coding	26707	OR2J2	0.0107267	0.271259	6	5.147	0	NA	NA	NA	NA	Yes	Mesendoderm	1.507e-07	6:28707153:TTATTA:T;rs372300033;rs1474702510	8
ENSG00000204695	OR14J1	6	29274403	29275519	1	protein_coding	442191	OR14J1	8.02406e-08	1.33547	6	10.62	0	NA	NA	NA	NA	Yes	Left_Ventricle:IMR90:Mesenchymal_Stem_Cell:Mesendoderm:Trophoblast-like_Cell:hESC	6.571e-10	rs372300033;6:28707153:TTATTA:T;6:28707153:TTATTA:T:rs372300033:rs372300033;rs1474702510	8
ENSG00000243729	OR5V1	6	29323007	29399744	-1	protein_coding	81696	OR5V1	0.00344262	0.323635	15	11.39	27	8.15599e-05	0.0486733	BRAINEAC/PUTM:BRAINEAC/THAL	NA	Yes	Promoter_anchored_loops:Mesendoderm:hESC	2.615e-08	rs372300033;6:28707153:TTATTA:T;rs372300033:6:28707153:TTATTA:T:rs372300033;rs1474702510	8
ENSG00000112462	OR12D3	6	29341200	29343068	-1	protein_coding	81797	OR12D3	1.34136e-05	0.883549	9	11.39	0	NA	NA	NA	NA	Yes	Mesenchymal_Stem_Cell:Mesendoderm:Trophoblast-like_Cell:hESC	2.615e-08	rs372300033;6:28707153:TTATTA:T;6:28707153:TTATTA:T:rs372300033:rs372300033;rs1474702510	8
ENSG00000168787	OR12D2	6	29364416	29365448	1	protein_coding	26529	OR12D2	0.601033	0.457835	3	6.779	0	NA	NA	NA	NA	Yes	Promoter_anchored_loops:Mesendoderm:hESC	2.615e-08	6:28707153:TTATTA:T;6:28707153:TTATTA:T:rs372300033:rs372300033;rs1474702510	8
ENSG00000204694	OR11A1	6	29393281	29424848	-1	protein_coding	26531	OR11A1	0.0434844	1.23026	4	3.951	19	0.000241096	0.0486733	BRAINEAC/THAL	NA	Yes	Spleen:Mesendoderm:hESC	4.855e-07	6:28707153:TTATTA:T	8
ENSG00000206474	OR10C1	6	29407083	29408731	1	protein_coding	442194	OR10C1	0.227592	0.363897	3	1.81	0	NA	NA	NA	NA	Yes	Spleen:Mesendoderm:hESC	8.791e-07	6:28707153:TTATTA:T	8
ENSG00000204688	OR2H1	6	29424958	29432105	1	protein_coding	26716	OR2H1	0.0449041	-0.358288	4	3.951	0	NA	NA	NA	NA	Yes	Spleen:Mesendoderm:hESC	8.791e-07	6:28707153:TTATTA:T	8
ENSG00000204687	MAS1L	6	29454474	29455738	-1	protein_coding	116511	MAS1L	0.000466206	0.689548	5	8.385	0	NA	NA	NA	NA	Yes	Aorta:Liver:Pancreas:Spleen:IMR90:Mesenchymal_Stem_Cell:Mesendoderm:Trophoblast-like_Cell:hESC	6.571e-10	6:28707153:TTATTA:T;6:28707153:TTATTA:T:rs9468201:rs372300033:rs372300033;rs1474702510	8
ENSG00000213886	UBD	6	29523292	29527702	-1	protein_coding	10537	UBD	0.0798958	0.401531	5	14.02	0	NA	NA	NA	NA	Yes	Promoter_anchored_loops:Adult_Cortex:Left_Ventricle:Liver:IMR90:Mesenchymal_Stem_Cell:Mesendoderm:Trophoblast-like_Cell:hESC	6.571e-10	6:28707153:TTATTA:T;6:28707153:TTATTA:T:rs372300033:rs372300033;rs1474702510	8
ENSG00000204681	GABBR1	6	29523406	29601753	-1	protein_coding	2550	GABBR1	0.99997	0.238892	10	14.02	8	0.000247417	NA	GTEx/v8/Brain_Anterior_cingulate_cortex_BA24:GTEx/v8/Brain_Putamen_basal_ganglia:GTEx/v8/Brain_Substantia_nigra	-	Yes	Promoter_anchored_loops	5.965e-09	6:28707153:TTATTA:T;rs372300033;6:28707153:TTATTA:T:rs372300033:rs372300033;rs1474702510	8
ENSG00000204657	OR2H2	6	29555683	29556745	1	protein_coding	7932	OR2H2	0.0899459	0.696836	4	3.904	49	0.00022817	0.0337559	GTEx/v8/Adipose_Visceral_Omentum:GTEx/v8/Brain_Frontal_Cortex_BA9	-	Yes	Promoter_anchored_loops:Adult_Cortex:Left_Ventricle:Liver:IMR90:Mesenchymal_Stem_Cell:Mesendoderm:Trophoblast-like_Cell:hESC	6.571e-10	6:28707153:TTATTA:T;rs372300033;rs1474702510;6:28707153:TTATTA:T:rs372300033:rs372300033	8
ENSG00000203733	GJE1	6	142454227	142456288	1	protein_coding	NA	GJE1	NA	NA	0	0	0	NA	NA	NA	NA	Yes	IMR90:Mesenchymal_Stem_Cell:Mesendoderm:Trophoblast-like_Cell:hESC	1.847e-08	rs1334585	9
ENSG00000009844	VTA1	6	142468367	142545826	1	protein_coding	51534	VTA1	0.0824061	-1.10404	0	0	0	NA	NA	NA	NA	Yes	Adult_Cortex:Fetal_Cortex:IMR90:Mesenchymal_Stem_Cell:Mesendoderm:Trophoblast-like_Cell:hESC	1.847e-08	rs1334585	9
ENSG00000112414	GPR126	6	142622991	142767403	1	protein_coding	57211	GPR126	0.283489	-0.199655	0	0	0	NA	NA	NA	NA	Yes	Mesendoderm:hESC	9.127e-07	rs1334585	9
ENSG00000010818	HIVEP2	6	143072604	143266338	-1	protein_coding	3097	HIVEP2	1	-0.573572	0	0	0	NA	NA	NA	NA	Yes	Promoter_anchored_loops:Adult_Cortex:Fetal_Cortex:Liver:GM12878:IMR90:Mesenchymal_Stem_Cell:Mesendoderm:hESC	1.669e-07	rs1334585	9
ENSG00000146416	AIG1	6	143381633	143661441	1	protein_coding	51390	AIG1	1.90322e-05	NA	0	0	0	NA	NA	NA	NA	Yes	Aorta:Hippocampus:Left_Ventricle:Liver:GM12878:IMR90:Mesenchymal_Stem_Cell:Mesendoderm:Neural_Progenitor_Cell:Trophoblast-like_Cell:hESC	1.847e-08	rs1334585	9
ENSG00000189007	ADAT2	6	143743969	143771810	-1	protein_coding	134637	ADAT2	2.09084e-08	-0.214919	0	0	0	NA	NA	NA	NA	Yes	Fetal_Cortex:Left_Ventricle:Liver:GM12878:IMR90:Mesenchymal_Stem_Cell:Mesendoderm:Neural_Progenitor_Cell:Trophoblast-like_Cell:hESC	1.847e-08	rs1334585	9
ENSG00000268402	AL031320.1	6	143759575	143764295	1	protein_coding	NA	NA	NA	NA	0	0	0	NA	NA	NA	NA	Yes	Promoter_anchored_loops:Aorta:Hippocampus:Left_Ventricle:Liver:Right_Ventricle:Spleen:GM12878:IMR90:Mesenchymal_Stem_Cell:Mesendoderm:Neural_Progenitor_Cell:Trophoblast-like_Cell:hESC	1.847e-08	rs1334585	9
ENSG00000034693	PEX3	6	143771944	143811147	1	protein_coding	8504	PEX3	0.00276137	-0.410915	0	0	0	NA	NA	NA	NA	Yes	Fetal_Cortex:Left_Ventricle:Liver:GM12878:IMR90:Mesenchymal_Stem_Cell:Mesendoderm:Neural_Progenitor_Cell:Trophoblast-like_Cell:hESC	1.847e-08	rs1334585	9
ENSG00000001036	FUCA2	6	143815948	143832827	-1	protein_coding	2519	FUCA2	0.000365584	0.179337	0	0	0	NA	NA	NA	NA	Yes	Adult_Cortex:Fetal_Cortex:Aorta:Left_Ventricle:Liver:GM12878:IMR90:Mesenchymal_Stem_Cell:Mesendoderm:Trophoblast-like_Cell:hESC	1.847e-08	rs1334585	9
ENSG00000112419	PHACTR2	6	143857982	144152322	1	protein_coding	9749	PHACTR2	0.00738942	NA	0	0	0	NA	NA	NA	NA	Yes	IMR90	1.669e-07	rs1334585	9
ENSG00000257065	RP3-468K18.5	6	144128229	144165754	1	protein_coding	NA	NA	NA	NA	0	0	0	NA	NA	NA	NA	Yes	Mesenchymal_Stem_Cell	9.127e-07	rs1334585	9
ENSG00000118495	PLAGL1	6	144261437	144385735	-1	protein_coding	5325	PLAGL1	0.881694	-0.293562	0	0	0	NA	NA	NA	NA	Yes	GM12878:IMR90:Mesenchymal_Stem_Cell	1.847e-08	rs1334585	9
ENSG00000073067	CYP2W1	7	1022835	1029276	1	protein_coding	54905	CYP2W1	0.000980916	NA	0	0	0	NA	NA	NA	NA	Yes	Promoter_anchored_loops	2.525e-08	rs73046311	10
ENSG00000164850	GPER1	7	1121844	1133451	1	protein_coding	2852	GPER1	0.725421	0.809124	0	0	1	0.000999557	NA	GTEx/v8/Brain_Substantia_nigra	+	No	NA	2.356e-07	rs73046311	10
ENSG00000164855	TMEM184A	7	1581871	1600457	-1	protein_coding	101927064	TMEM184A	8.88852e-05	1.72893	0	0	0	NA	NA	NA	NA	Yes	Mesendoderm	5.989e-06	rs73046311	10
ENSG00000157778	PSMG3	7	1606966	1610641	-1	protein_coding	84262	PSMG3	0.194253	NA	0	0	0	NA	NA	NA	NA	Yes	Mesendoderm	5.989e-06	rs73046311	10
ENSG00000002822	MAD1L1	7	1855429	2272878	-1	protein_coding	8379	MAD1L1	2.03781e-10	-0.0844627	18	6.539	0	NA	NA	NA	NA	No	NA	2.525e-08	rs73046311	10
ENSG00000176349	AC110781.3	7	1878222	1889567	1	protein_coding	100128374	NA	NA	NA	0	0	13	2.01284e-05	2.60757e-06	GTEx/v8/Brain_Caudate_basal_ganglia:GTEx/v8/Brain_Nucleus_accumbens_basal_ganglia:GTEx/v8/Brain_Putamen_basal_ganglia	+	No	NA	3.211e-08	rs73046311	10
ENSG00000122687	FTSJ2	7	2273866	2281840	-1	protein_coding	29960	FTSJ2	1.97488e-05	0.0965956	0	0	18	1.03765e-05	2.70847e-11	GTEx/v8/Brain_Caudate_basal_ganglia:GTEx/v8/Brain_Cerebellar_Hemisphere:GTEx/v8/Brain_Cortex	+	No	NA	2.525e-08	rs73046311	10
ENSG00000106266	SNX8	7	2291405	2393953	-1	protein_coding	102465503	SNX8	0.165171	-0.451639	0	0	0	NA	NA	NA	NA	Yes	IMR90	5.989e-06	rs73046311	10
ENSG00000106263	EIF3B	7	2393721	2420380	1	protein_coding	8662	EIF3B	0.999971	0.333714	0	0	0	NA	NA	NA	NA	Yes	IMR90	5.989e-06	rs73046311	10
ENSG00000136213	CHST12	7	2443223	2474242	1	protein_coding	55501	CHST12	0.000240663	NA	0	0	1	0.000564364	NA	GTEx/v8/Brain_Anterior_cingulate_cortex_BA24	+	No	NA	2.31e-05	rs73046311	10
ENSG00000169550	MUC15	11	26580580	26593780	-1	protein_coding	143662	MUC15	3.93192e-05	-0.00422311	0	0	0	NA	NA	NA	NA	Yes	Left_Ventricle	1.645e-08	rs10835378	11
ENSG00000129151	BBOX1	11	27062272	27149356	1	protein_coding	8424	BBOX1	1.50173e-12	0.117079	0	0	0	NA	NA	NA	NA	Yes	Mesenchymal_Stem_Cell:Mesendoderm:hESC	4.665e-06	rs10835378	11
ENSG00000109881	CCDC34	11	27352374	27385415	-1	protein_coding	91057	CCDC34	4.91355e-07	-0.41837	0	0	0	NA	NA	NA	NA	Yes	Left_Ventricle	1.645e-08	rs10835378	11
ENSG00000148943	LIN7C	11	27516123	27528320	-1	protein_coding	55327	LIN7C	0.0300652	-0.643347	0	0	0	NA	NA	NA	NA	Yes	IMR90:Mesenchymal_Stem_Cell:Mesendoderm:hESC	1.645e-08	rs10835378	11
ENSG00000176697	BDNF	11	27676440	27743605	-1	protein_coding	627	BDNF	0.946719	0.108206	0	0	0	NA	NA	NA	NA	Yes	Aorta:Left_Ventricle:Liver:Pancreas:Right_Ventricle:GM12878:IMR90:Mesenchymal_Stem_Cell:Mesendoderm:Neural_Progenitor_Cell:Trophoblast-like_Cell:hESC	1.645e-08	rs10835378	11
ENSG00000121621	KIF18A	11	28042167	28129855	-1	protein_coding	81930	KIF18A	0.149441	-0.472005	0	0	0	NA	NA	NA	NA	Yes	IMR90:Mesenchymal_Stem_Cell:Mesendoderm:hESC	1.645e-08	rs10835378	11
ENSG00000169519	METTL15	11	28129795	28355054	1	protein_coding	196074	METTL15	0.000155431	-1.29305	0	0	0	NA	NA	NA	NA	Yes	IMR90:Mesenchymal_Stem_Cell:Mesendoderm:hESC	1.645e-08	rs10835378	11
ENSG00000182255	KCNA4	11	30031288	30038570	-1	protein_coding	3739	KCNA4	0.946234	-1.24615	0	0	0	NA	NA	NA	NA	Yes	Mesendoderm	4.665e-06	rs10835378	11
ENSG00000152219	ARL14EP	11	30344598	30359774	1	protein_coding	120534	ARL14EP	0.151697	-0.308298	0	0	0	NA	NA	NA	NA	Yes	Mesendoderm:Trophoblast-like_Cell	4.665e-06	rs10835378	11
ENSG00000205106	CTD-2210P24.4	11	45792983	45793909	1	protein_coding	NA	NA	NA	NA	0	0	17	5.26992e-05	0.149805	BRAINEAC/MEDU	NA	No	NA	2.659e-07	rs12360913	12
ENSG00000181830	SLC35C1	11	45825623	45834566	1	protein_coding	55343	SLC35C1	0.147015	0.234379	0	0	0	NA	NA	NA	NA	Yes	Promoter_anchored_loops	3.204e-07	rs12360913	12
ENSG00000121671	CRY2	11	45868669	45904798	1	protein_coding	1408	CRY2	0.993283	-1.28555	0	0	1	0.000978585	0.377708	BRAINEAC/PUTM	NA	Yes	IMR90:Mesenchymal_Stem_Cell:Mesendoderm:Trophoblast-like_Cell:hESC	1.073e-07	rs12360913	12
ENSG00000121653	MAPK8IP1	11	45907202	45928016	1	protein_coding	9479	MAPK8IP1	0.999001	-0.226009	0	0	0	NA	NA	NA	NA	Yes	IMR90:Mesenchymal_Stem_Cell:Mesendoderm:hESC	1.073e-07	rs12360913	12
ENSG00000165905	GYLTL1B	11	45943172	45950647	1	protein_coding	120071	GYLTL1B	8.27411e-12	0.313349	0	0	1	0.000925615	NA	GTEx/v8/Adipose_Visceral_Omentum	-	No	NA	3.204e-07	rs12360913	12
ENSG00000135365	PHF21A	11	45950871	46142985	-1	protein_coding	51317	PHF21A	0.999675	-0.109893	0	0	0	NA	NA	NA	NA	Yes	Aorta:Left_Ventricle:GM12878:IMR90:Mesenchymal_Stem_Cell:Mesendoderm:Neural_Progenitor_Cell:Trophoblast-like_Cell:hESC	3.564e-08	rs12360913	12
ENSG00000157613	CREB3L1	11	46299212	46342972	1	protein_coding	90993	CREB3L1	0.399379	NA	0	0	0	NA	NA	NA	NA	Yes	Adult_Cortex:Fetal_Cortex:Spleen:IMR90:Mesenchymal_Stem_Cell	6.252e-08	rs12360913	12
ENSG00000149091	DGKZ	11	46354455	46402104	1	protein_coding	8525	DGKZ	0.998143	-0.438701	0	0	0	NA	NA	NA	NA	Yes	Adult_Cortex:GM12878:IMR90:Mesenchymal_Stem_Cell:hESC	6.252e-08	rs12360913	12
ENSG00000110492	MDK	11	46402306	46405375	1	protein_coding	4192	MDK	0.0224328	-0.438483	0	0	24	9.79721e-05	9.60097e-06	GTEx/v8/Adipose_Subcutaneous	+	No	NA	3.564e-08	rs12360913	12
ENSG00000180720	CHRM4	11	46406640	46408107	-1	protein_coding	1132	CHRM4	0.916844	-0.156543	0	0	1	0.000451726	0.132743	BRAINEAC/WHMT	NA	No	NA	0.0003558	rs12360913	12
ENSG00000175220	ARHGAP1	11	46698630	46722165	-1	protein_coding	392	ARHGAP1	0.185565	-0.389142	0	0	16	9.96323e-05	4.42158e-11	GTEx/v8/Adipose_Subcutaneous:GTEx/v8/Adipose_Visceral_Omentum	+	No	NA	6.252e-08	rs12360913	12
ENSG00000149179	C11orf49	11	46958240	47185936	1	protein_coding	79096	C11orf49	5.45468e-07	0.564558	0	0	4	0.000518962	3.48704e-09	GTEx/v8/Adipose_Subcutaneous:GTEx/v8/Adrenal_Gland	+	No	NA	1.009e-07	rs12360913	12
ENSG00000149182	ARFGAP2	11	47185848	47198676	-1	protein_coding	84364	ARFGAP2	0.562991	-0.150782	0	0	0	NA	NA	NA	NA	Yes	Promoter_anchored_loops	6.484e-06	rs12360913	12
ENSG00000134575	ACP2	11	47260853	47270457	-1	protein_coding	53	ACP2	0.000525977	-0.370782	0	0	0	NA	NA	NA	NA	Yes	Fetal_Cortex	1.009e-07	rs12360913	12
ENSG00000025434	NR1H3	11	47269851	47290396	1	protein_coding	10062	NR1H3	0.856186	0.657584	0	0	0	NA	NA	NA	NA	Yes	Fetal_Cortex	1.009e-07	rs12360913	12
ENSG00000172464	OR5AP2	11	56408942	56409947	-1	protein_coding	338675	OR5AP2	0.0692232	-0.101035	0	0	1	0.000759058	0.898585	BRAINEAC/WHMT	NA	No	NA	1.63e-05	rs543725	13
ENSG00000181273	OR5AK2	11	56756347	56757342	1	protein_coding	390181	OR5AK2	2.87905e-07	-0.138667	0	0	81	1.22624e-06	0.00424564	BRAINEAC/TCTX	NA	No	NA	4.54e-10	rs543725	13
ENSG00000134817	APLNR	11	57001051	57004709	-1	protein_coding	187	APLNR	0.43246	0.741685	0	0	0	NA	NA	NA	NA	Yes	Fetal_Cortex	3.31e-09	rs543725	13
ENSG00000149115	TNKS1BP1	11	57067112	57092426	-1	protein_coding	85456	TNKS1BP1	0.0297109	-0.277863	0	0	22	5.51008e-05	0.010116	GTEx/v8/Adrenal_Gland	+	Yes	Adult_Cortex:Fetal_Cortex:IMR90	4.54e-10	rs543725	13
ENSG00000149136	SSRP1	11	57093459	57103351	-1	protein_coding	6749	SSRP1	0.999693	-0.546304	0	0	0	NA	NA	NA	NA	Yes	Promoter_anchored_loops:IMR90	2.911e-09	rs543725	13
ENSG00000109991	P2RX3	11	57105848	57138073	1	protein_coding	5024	P2RX3	0.0114976	-0.175016	0	0	0	NA	NA	NA	NA	Yes	Promoter_anchored_loops:IMR90	2.911e-09	rs543725	13
ENSG00000156575	PRG3	11	57144242	57148623	-1	protein_coding	10394	PRG3	0.000177441	0.169775	0	0	0	NA	NA	NA	NA	Yes	IMR90:Mesendoderm:hESC	2.753e-09	rs543725	13
ENSG00000186652	PRG2	11	57154267	57158130	-1	protein_coding	5553	PRG2	1.36695e-05	-0.16199	0	0	0	NA	NA	NA	NA	Yes	IMR90:Mesendoderm:hESC	2.753e-09	rs543725	13
ENSG00000254979	RP11-872D17.8	11	57154838	57191532	-1	protein_coding	NA	NA	NA	NA	0	0	0	NA	NA	NA	NA	Yes	IMR90:Mesenchymal_Stem_Cell:Mesendoderm:Trophoblast-like_Cell:hESC	2.753e-09	rs543725	13
ENSG00000134802	SLC43A3	11	57174427	57195053	-1	protein_coding	29015	SLC43A3	0.000317449	0.0246953	0	0	0	NA	NA	NA	NA	Yes	IMR90:Mesenchymal_Stem_Cell:Mesendoderm:Trophoblast-like_Cell:hESC	2.753e-09	rs543725	13
ENSG00000186907	RTN4RL2	11	57228022	57245007	1	protein_coding	349667	RTN4RL2	0.975815	NA	0	0	0	NA	NA	NA	NA	Yes	IMR90	2.911e-09	rs543725	13
ENSG00000149150	SLC43A1	11	57252007	57283259	-1	protein_coding	8501	SLC43A1	7.85327e-05	-0.136928	0	0	89	4.46016e-05	2.48319e-08	GTEx/v8/Adrenal_Gland:GTEx/v8/Brain_Cerebellum:GTEx/v8/Brain_Frontal_Cortex_BA9:GTEx/v8/Brain_Spinal_cord_cervical_c-1	-	Yes	Liver:IMR90:Mesenchymal_Stem_Cell:Trophoblast-like_Cell:hESC	1.344e-09	rs543725	13
ENSG00000134809	TIMM10	11	57295936	57298276	-1	protein_coding	26519	TIMM10	0.00949476	0.000100078	0	0	91	6.0631e-12	1.19632e-53	GTEx/v8/Adipose_Subcutaneous:GTEx/v8/Adipose_Visceral_Omentum:GTEx/v8/Adrenal_Gland:GTEx/v8/Brain_Caudate_basal_ganglia:GTEx/v8/Brain_Cortex:GTEx/v8/Brain_Nucleus_accumbens_basal_ganglia:GTEx/v8/Brain_Putamen_basal_ganglia:GTEx/v8/Brain_Substantia_nigra	-	Yes	Adult_Cortex:Fetal_Cortex:Liver:IMR90:Mesenchymal_Stem_Cell:Trophoblast-like_Cell:hESC	4.54e-10	rs543725	13
ENSG00000214872	SMTNL1	11	57308979	57318108	1	protein_coding	219537	SMTNL1	6.40315e-06	NA	0	0	0	NA	NA	NA	NA	Yes	Promoter_anchored_loops:Liver:IMR90:Mesenchymal_Stem_Cell:Trophoblast-like_Cell:hESC	2.911e-09	rs543725	13
ENSG00000156587	UBE2L6	11	57319129	57335757	-1	protein_coding	9246	UBE2L6	0.0140103	NA	0	0	0	NA	NA	NA	NA	Yes	GM12878:IMR90:Mesenchymal_Stem_Cell	2.911e-09	rs543725	13
ENSG00000149131	SERPING1	11	57364860	57382326	1	protein_coding	710	SERPING1	0.972837	-0.519499	2	3.795	0	NA	NA	NA	NA	Yes	Adult_Cortex:Fetal_Cortex:Liver:IMR90:Mesenchymal_Stem_Cell:hESC	4.54e-10	rs543725	13
ENSG00000166793	YPEL4	11	57412560	57417417	-1	protein_coding	219539	YPEL4	0.805555	-2.01157	8	8.553	30	3.11723e-06	2.19395e-08	GTEx/v8/Adipose_Subcutaneous:GTEx/v8/Adipose_Visceral_Omentum	+	Yes	Aorta:Left_Ventricle:Liver:Lung:Pancreas:Spleen:GM12878:IMR90:Mesenchymal_Stem_Cell:Mesendoderm:Neural_Progenitor_Cell:Trophoblast-like_Cell:hESC	4.54e-10	rs543725	13
ENSG00000172409	CLP1	11	57416465	57429340	1	protein_coding	10978	CLP1	0.937605	-0.832602	11	21.8	0	NA	NA	NA	NA	Yes	Aorta:Left_Ventricle:Liver:Lung:Pancreas:Spleen:GM12878:IMR90:Mesenchymal_Stem_Cell:Mesendoderm:Neural_Progenitor_Cell:Trophoblast-like_Cell:hESC	4.54e-10	rs543725	13
ENSG00000156599	ZDHHC5	11	57435219	57468659	1	protein_coding	25921	ZDHHC5	0.999924	-0.831025	18	21.8	86	1.98201e-09	5.86292e-06	GTEx/v8/Adipose_Subcutaneous:GTEx/v8/Adipose_Visceral_Omentum	+	Yes	Promoter_anchored_loops:Adult_Cortex:Fetal_Cortex:Aorta:Left_Ventricle:Liver:Lung:Pancreas:Spleen:GM12878:IMR90:Mesenchymal_Stem_Cell:Mesendoderm:Neural_Progenitor_Cell:Trophoblast-like_Cell:hESC	4.54e-10	rs543725	13
ENSG00000156603	MED19	11	57471186	57479693	-1	protein_coding	219541	MED19	0.68379	-0.1517	16	11.04	94	2.16528e-13	3.05134e-15	BRAINEAC/THAL:GTEx/v8/Adipose_Subcutaneous:GTEx/v8/Adipose_Visceral_Omentum:GTEx/v8/Adrenal_Gland:GTEx/v8/Brain_Cerebellar_Hemisphere:GTEx/v8/Brain_Cerebellum:GTEx/v8/Brain_Hippocampus	-	Yes	Adult_Cortex:Fetal_Cortex:Aorta:Left_Ventricle:Liver:Spleen:GM12878:IMR90:Mesenchymal_Stem_Cell:Mesendoderm:Trophoblast-like_Cell:hESC	4.54e-10	rs543725	13
ENSG00000213593	TMX2	11	57480072	57508445	1	protein_coding	51075	TMX2	0.429914	0.120517	22	11.04	0	NA	NA	NA	NA	Yes	Adult_Cortex:Fetal_Cortex:Aorta:Left_Ventricle:Liver:Spleen:GM12878:IMR90:Mesenchymal_Stem_Cell:Mesendoderm:Trophoblast-like_Cell:hESC	4.54e-10	rs543725	13
ENSG00000254462	TMX2-CTNND1	11	57480077	57559058	1	protein_coding	NA	TMX2-CTNND1	NA	NA	39	18.45	0	NA	NA	NA	NA	Yes	Adult_Cortex:Fetal_Cortex:Aorta:Left_Ventricle:Liver:Spleen:GM12878:IMR90:Mesenchymal_Stem_Cell:Mesendoderm:Trophoblast-like_Cell:hESC	4.54e-10	rs543725	13
ENSG00000211450	C11orf31	11	57508825	57510986	1	protein_coding	280636	C11orf31	0.000781712	-0.641634	5	9.805	0	NA	NA	NA	NA	Yes	Adult_Cortex:Fetal_Cortex:GM12878:IMR90:Mesenchymal_Stem_Cell:Mesendoderm:Trophoblast-like_Cell:hESC	4.54e-10	rs543725	13
ENSG00000254732	RP11-691N7.6	11	57509635	57560715	1	protein_coding	NA	NA	NA	NA	22	18.45	0	NA	NA	NA	NA	Yes	Promoter_anchored_loops:Adult_Cortex:Fetal_Cortex:GM12878:IMR90:Mesenchymal_Stem_Cell:Mesendoderm:Trophoblast-like_Cell:hESC	4.54e-10	rs543725	13
ENSG00000233436	BTBD18	11	57510986	57519253	-1	protein_coding	643376	BTBD18	NA	-0.504689	11	9.805	0	NA	NA	NA	NA	Yes	Promoter_anchored_loops:GM12878:IMR90:Mesenchymal_Stem_Cell:Mesendoderm:Trophoblast-like_Cell:hESC	2.753e-09	rs543725	13
ENSG00000198561	CTNND1	11	57520715	57587018	1	protein_coding	1500	CTNND1	0.995313	-1.42886	21	18.45	0	NA	NA	NA	NA	Yes	Promoter_anchored_loops:Adult_Cortex:Fetal_Cortex:Aorta:Left_Ventricle:GM12878:IMR90:Mesenchymal_Stem_Cell:Mesendoderm:Trophoblast-like_Cell:hESC	4.54e-10	rs543725	13
ENSG00000186509	OR9Q1	11	57791353	57949088	1	protein_coding	219956	OR9Q1	0.0085949	0.818099	0	0	0	NA	NA	NA	NA	Yes	Left_Ventricle:IMR90:Mesendoderm:Trophoblast-like_Cell:hESC	2.753e-09	rs543725	13
ENSG00000172381	OR6Q1	11	57798402	57799403	1	protein_coding	219952	OR6Q1	0.00486335	-0.127256	0	0	0	NA	NA	NA	NA	Yes	Left_Ventricle:IMR90:Mesendoderm:Trophoblast-like_Cell:hESC	2.753e-09	rs543725	13
ENSG00000172377	OR9I1	11	57885972	57886916	-1	protein_coding	219954	OR9I1	0.612331	-0.0958818	0	0	0	NA	NA	NA	NA	Yes	Left_Ventricle:IMR90:Mesenchymal_Stem_Cell:Mesendoderm:Trophoblast-like_Cell:hESC	2.753e-09	rs543725	13
ENSG00000186513	OR9Q2	11	57957906	57958990	1	protein_coding	219957	OR9Q2	1.2991e-07	0.444138	0	0	0	NA	NA	NA	NA	Yes	Left_Ventricle:IMR90:Mesenchymal_Stem_Cell:Mesendoderm:Trophoblast-like_Cell:hESC	2.753e-09	rs543725	13
ENSG00000197887	OR1S2	11	57970674	57971653	-1	protein_coding	219958	OR1S2	0.00106333	0.12023	0	0	0	NA	NA	NA	NA	Yes	Left_Ventricle:IMR90:Mesenchymal_Stem_Cell:Mesendoderm:Trophoblast-like_Cell:hESC	2.753e-09	rs543725	13
ENSG00000172774	OR1S1	11	57982217	57983195	1	protein_coding	219959	OR1S1	0.0079009	0.55228	0	0	0	NA	NA	NA	NA	Yes	Left_Ventricle:IMR90:Mesenchymal_Stem_Cell:Mesendoderm:Trophoblast-like_Cell:hESC	2.753e-09	rs543725	13
ENSG00000180475	OR10Q1	11	57995354	57996390	-1	protein_coding	219960	OR10Q1	0.254569	0.858658	0	0	0	NA	NA	NA	NA	Yes	Left_Ventricle:IMR90:Mesenchymal_Stem_Cell:Mesendoderm:Trophoblast-like_Cell:hESC	2.753e-09	rs543725	13
ENSG00000172772	OR10W1	11	58034264	58035732	-1	protein_coding	81341	OR10W1	0.047326	0.00986994	0	0	0	NA	NA	NA	NA	Yes	Left_Ventricle:IMR90:Mesendoderm:hESC	2.753e-09	rs543725	13
ENSG00000197786	OR5B17	11	58125597	58126542	-1	protein_coding	219965	OR5B17	0.0772363	0.11037	0	0	1	0.000744528	0.0409893	BRAINEAC/TCTX	NA	Yes	Left_Ventricle:IMR90:Mesenchymal_Stem_Cell:Mesendoderm:Trophoblast-like_Cell:hESC	2.753e-09	rs543725	13
ENSG00000172769	OR5B3	11	58169937	58170882	-1	protein_coding	441608	OR5B3	0.00100173	0.0983666	0	0	0	NA	NA	NA	NA	Yes	Left_Ventricle:IMR90:Mesenchymal_Stem_Cell:Mesendoderm:Trophoblast-like_Cell:hESC	2.753e-09	rs543725	13
ENSG00000172365	OR5B2	11	58189738	58190786	-1	protein_coding	390190	OR5B2	0.00563537	0.488023	0	0	2	0.000706984	0.253491	BRAINEAC/WHMT	NA	Yes	Left_Ventricle:IMR90:Mesenchymal_Stem_Cell:Mesendoderm:Trophoblast-like_Cell:hESC	1.344e-09	rs543725	13
ENSG00000198283	OR5B21	11	58274648	58275578	-1	protein_coding	219968	OR5B21	9.44945e-05	-0.114879	0	0	2	0.00039107	0.563106	BRAINEAC/TCTX	NA	Yes	Left_Ventricle:IMR90:Mesenchymal_Stem_Cell:Mesendoderm:Neural_Progenitor_Cell:Trophoblast-like_Cell:hESC	4.54e-10	rs543725	13
ENSG00000110031	LPXN	11	58294344	58345693	-1	protein_coding	9404	LPXN	0.0172004	-0.501834	0	0	0	NA	NA	NA	NA	Yes	Promoter_anchored_loops:Adult_Cortex:Fetal_Cortex:Aorta:Left_Ventricle:GM12878:IMR90:Mesenchymal_Stem_Cell:Mesendoderm:Neural_Progenitor_Cell:Trophoblast-like_Cell:hESC	4.54e-10	rs543725	13
ENSG00000186660	ZFP91	11	58346584	58388515	1	protein_coding	80829	ZFP91	0.983773	-0.545159	0	0	0	NA	NA	NA	NA	Yes	Promoter_anchored_loops:Adult_Cortex:Fetal_Cortex:Aorta:Left_Ventricle:GM12878:IMR90:Mesenchymal_Stem_Cell:Mesendoderm:Neural_Progenitor_Cell:Trophoblast-like_Cell:hESC	4.54e-10	rs543725	13
ENSG00000255073	ZFP91-CNTF	11	58346645	58392112	1	protein_coding	NA	ZFP91-CNTF	NA	NA	0	0	0	NA	NA	NA	NA	Yes	Promoter_anchored_loops:Adult_Cortex:Fetal_Cortex:Aorta:Left_Ventricle:GM12878:IMR90:Mesenchymal_Stem_Cell:Mesendoderm:Neural_Progenitor_Cell:Trophoblast-like_Cell:hESC	4.54e-10	rs543725	13
ENSG00000269570	AP001350.1	11	58378589	58378759	-1	protein_coding	NA	NA	NA	NA	0	0	0	NA	NA	NA	NA	Yes	Aorta:Left_Ventricle:Liver:GM12878:IMR90:Mesenchymal_Stem_Cell:Mesendoderm:Neural_Progenitor_Cell:Trophoblast-like_Cell:hESC	4.54e-10	rs543725	13
ENSG00000242689	CNTF	11	58390146	58393198	1	protein_coding	1270	CNTF	0.000349252	-0.109965	0	0	75	1.59609e-05	0.0192174	GTEx/v8/Brain_Cortex	-	Yes	Adult_Cortex:Aorta:Left_Ventricle:Liver:GM12878:IMR90:Mesenchymal_Stem_Cell:Mesendoderm:Neural_Progenitor_Cell:Trophoblast-like_Cell:hESC	4.54e-10	rs543725	13
ENSG00000149124	GLYAT	11	58407899	58499447	-1	protein_coding	10249	GLYAT	8.03824e-05	-0.431791	0	0	0	NA	NA	NA	NA	Yes	IMR90:Mesenchymal_Stem_Cell:Mesendoderm	2.753e-09	rs543725	13
ENSG00000156689	GLYATL2	11	58601542	58671688	-1	protein_coding	219970	GLYATL2	9.09625e-11	0.975784	0	0	0	NA	NA	NA	NA	Yes	Fetal_Cortex:IMR90:Mesenchymal_Stem_Cell:Mesendoderm:Trophoblast-like_Cell:hESC	4.54e-10	rs543725	13
ENSG00000166840	GLYATL1	11	58672871	58811000	1	protein_coding	100287413	GLYATL1	6.26859e-05	0.548812	0	0	0	NA	NA	NA	NA	Yes	Fetal_Cortex:IMR90:Mesenchymal_Stem_Cell:Mesendoderm:Trophoblast-like_Cell:hESC	4.54e-10	rs543725	13
ENSG00000224130	AP001652.1	11	58672897	58676071	1	protein_coding	NA	NA	NA	NA	0	0	0	NA	NA	NA	NA	Yes	Fetal_Cortex:IMR90:Mesenchymal_Stem_Cell:Mesendoderm:Trophoblast-like_Cell:hESC	4.54e-10	rs543725	13
ENSG00000189057	FAM111B	11	58874658	58894883	1	protein_coding	374393	FAM111B	7.17099e-11	0.138846	0	0	0	NA	NA	NA	NA	Yes	Mesenchymal_Stem_Cell:Mesendoderm:Trophoblast-like_Cell:hESC	2.753e-09	rs543725	13
ENSG00000166801	FAM111A	11	58910221	58922512	1	protein_coding	63901	FAM111A	3.22457e-09	-0.985217	0	0	0	NA	NA	NA	NA	Yes	Adult_Cortex:Fetal_Cortex:GM12878:IMR90:Mesenchymal_Stem_Cell:Mesendoderm:Trophoblast-like_Cell:hESC	4.54e-10	rs543725	13
ENSG00000110042	DTX4	11	58938903	58976060	1	protein_coding	23220	DTX4	0.594144	-1.15628	0	0	0	NA	NA	NA	NA	Yes	Adult_Cortex:Fetal_Cortex:Mesenchymal_Stem_Cell:Mesendoderm:Trophoblast-like_Cell:hESC	4.54e-10	rs543725	13
ENSG00000197629	MPEG1	11	58975983	58980424	-1	protein_coding	219972	MPEG1	3.45678e-12	1.26122	0	0	0	NA	NA	NA	NA	Yes	GM12878:IMR90:Mesenchymal_Stem_Cell:Mesendoderm:Trophoblast-like_Cell:hESC	2.753e-09	rs543725	13
ENSG00000172324	OR5A2	11	59189416	59190449	-1	protein_coding	219981	OR5A2	0.00140398	0.309067	0	0	2	0.00039107	0.563106	BRAINEAC/TCTX	NA	No	NA	4.21e-08	rs543725	13
ENSG00000110048	OSBP	11	59341871	59383617	-1	protein_coding	5007	OSBP	0.999543	-0.87512	0	0	0	NA	NA	NA	NA	Yes	IMR90:Mesenchymal_Stem_Cell:hESC	2.753e-09	rs543725	13
ENSG00000166889	PATL1	11	59404189	59436453	-1	protein_coding	219988	PATL1	0.991974	-0.367218	0	0	0	NA	NA	NA	NA	Yes	Adult_Cortex:Fetal_Cortex:Left_Ventricle:IMR90:Mesenchymal_Stem_Cell:Mesendoderm:Trophoblast-like_Cell:hESC	4.54e-10	rs543725	13
ENSG00000110079	MS4A4A	11	60048014	60076445	1	protein_coding	51338	MS4A4A	0.000743082	-0.23827	0	0	0	NA	NA	NA	NA	Yes	Mesenchymal_Stem_Cell	2.753e-09	rs543725	13
ENSG00000166930	MS4A5	11	60197062	60222687	1	protein_coding	64232	MS4A5	0.00920454	0.260054	0	0	0	NA	NA	NA	NA	Yes	Mesenchymal_Stem_Cell	3.729e-09	rs543725	13
ENSG00000166961	MS4A15	11	60524426	60544205	1	protein_coding	219995	MS4A15	0.0384682	-0.122458	0	0	0	NA	NA	NA	NA	Yes	Mesenchymal_Stem_Cell:Mesendoderm	2.753e-09	rs543725	13
ENSG00000172689	MS4A10	11	60552821	60568778	1	protein_coding	341116	MS4A10	1.79435e-08	3.12367	0	0	0	NA	NA	NA	NA	Yes	Mesenchymal_Stem_Cell:Mesendoderm	2.753e-09	rs543725	13
ENSG00000137713	PPP2R1B	11	111597632	111637151	-1	protein_coding	5519	PPP2R1B	2.18829e-07	NA	0	0	0	NA	NA	NA	NA	Yes	Left_Ventricle	2.277e-10	rs10750025:rs10891570:rs4936277	14
ENSG00000150782	IL18	11	112013974	112034840	-1	protein_coding	3606	IL18	0.102774	0.711064	0	0	0	NA	NA	NA	NA	Yes	IMR90:Mesenchymal_Stem_Cell:Mesendoderm:hESC	2.277e-10	rs10891570;rs4534613:rs4534613:rs10750025;rs4534613:rs10750025:rs10891570:rs4936277	14
ENSG00000150783	TEX12	11	112038095	112043282	1	protein_coding	56158	TEX12	0.133135	-0.381832	0	0	0	NA	NA	NA	NA	Yes	IMR90:Mesenchymal_Stem_Cell:Mesendoderm:hESC	2.277e-10	rs10891570;rs4534613:rs4534613:rs10750025;rs4534613:rs10750025:rs10891570:rs4936277	14
ENSG00000272790	AP002884.3	11	112041253	112071394	1	protein_coding	NA	NA	NA	NA	0	0	0	NA	NA	NA	NA	Yes	Fetal_Cortex:Left_Ventricle:IMR90:Mesenchymal_Stem_Cell:Mesendoderm:hESC	2.277e-10	rs10750025:rs4936277:rs10891570;rs4534613:rs4534613:rs10750025;rs10891570;rs4534613:rs10891570	14
ENSG00000197580	BCO2	11	112046190	112095422	1	protein_coding	83875	BCO2	1.83158e-13	-0.120152	0	0	0	NA	NA	NA	NA	Yes	Fetal_Cortex:Left_Ventricle:IMR90:Mesenchymal_Stem_Cell:Mesendoderm:hESC	2.277e-10	rs10750025:rs4936277:rs10891570;rs4534613:rs4534613:rs10750025;rs10891570;rs4534613:rs10891570	14
ENSG00000150787	PTS	11	112097088	112140678	1	protein_coding	5805	PTS	0.00115619	-0.359364	0	0	0	NA	NA	NA	NA	Yes	IMR90:Mesenchymal_Stem_Cell:hESC	2.277e-10	rs10750025:rs10891570:rs4936277	14
ENSG00000188771	PLET1	11	112118876	112131583	-1	protein_coding	349633	PLET1	NA	NA	0	0	0	NA	NA	NA	NA	Yes	Fetal_Cortex:IMR90	1.456e-09	rs10891570;rs4534613:rs4534613:rs10750025;rs4534613:rs10750025	14
ENSG00000268472	AP002884.2	11	112130988	112132117	1	protein_coding	NA	NA	NA	NA	0	0	0	NA	NA	NA	NA	Yes	Fetal_Cortex:IMR90	1.456e-09	rs10891570;rs4534613:rs4534613:rs10750025;rs4534613:rs10750025	14
ENSG00000149294	NCAM1	11	112831997	113149158	1	protein_coding	4684	NCAM1	NA	NA	0	0	0	NA	NA	NA	NA	Yes	IMR90:Mesenchymal_Stem_Cell:Mesendoderm:hESC	2.277e-10	rs10891570;rs4534613:rs4534613:rs10750025;rs4534613:rs10750025:rs4936277:rs10891570	14
ENSG00000149292	TTC12	11	113185251	113254266	1	protein_coding	54970	TTC12	1.44727e-07	-0.271528	0	0	0	NA	NA	NA	NA	Yes	Adult_Cortex:Fetal_Cortex:Left_Ventricle:IMR90:Mesenchymal_Stem_Cell:Mesendoderm:hESC	2.277e-10	rs10750025:rs10891570:rs4936277:rs10891570;rs4534613:rs4534613:rs10750025;rs10891570;rs4534613	14
ENSG00000170209	ANKK1	11	113258513	113271140	1	protein_coding	255239	ANKK1	2.51117e-08	-0.0175482	0	0	0	NA	NA	NA	NA	Yes	Spleen	9.832e-09	rs10891570;rs4534613:rs4534613	14
ENSG00000149295	DRD2	11	113280318	113346413	-1	protein_coding	1813	DRD2	0.733264	NA	21	19.05	59	9.51604e-11	3.00395e-07	GTEx/v8/Adipose_Subcutaneous:GTEx/v8/Adipose_Visceral_Omentum:GTEx/v8/Brain_Cerebellar_Hemisphere:GTEx/v8/Brain_Cerebellum	+	Yes	Promoter_anchored_loops:Spleen	2.277e-10	rs10891570;rs4534613;rs10750025;rs4936277;rs4534613:rs4534613	14
ENSG00000166682	TMPRSS5	11	113558272	113577095	-1	protein_coding	80975	TMPRSS5	2.57786e-08	0.183794	0	0	11	2.12866e-05	7.16728e-27	GTEx/v8/Brain_Caudate_basal_ganglia:GTEx/v8/Brain_Cortex:GTEx/v8/Brain_Hippocampus:GTEx/v8/Brain_Putamen_basal_ganglia	+	Yes	Adult_Cortex:Fetal_Cortex:Aorta:Left_Ventricle:Pancreas:IMR90:Mesenchymal_Stem_Cell:Mesendoderm:Trophoblast-like_Cell:hESC	2.277e-10	rs4936277;rs10750025:rs10891570:rs10891570;rs4534613:rs4534613:rs4936277:rs10750025;rs10891570;rs4534613	14
ENSG00000109906	ZBTB16	11	113930315	114121398	1	protein_coding	7704	ZBTB16	0.980087	NA	0	0	0	NA	NA	NA	NA	Yes	Fetal_Cortex	9.061e-10	rs10891570;rs4534613:rs4534613:rs10750025	14
ENSG00000166741	NNMT	11	114128509	114184007	1	protein_coding	101928916	NNMT	0.00427916	-0.273618	0	0	7	6.72186e-05	0.997119	BRAINEAC/OCTX:GTEx/v8/Brain_Putamen_basal_ganglia	+	Yes	IMR90:Mesenchymal_Stem_Cell:Mesendoderm:Trophoblast-like_Cell:hESC	2.277e-10	rs10750025;rs4534613;rs10750025:rs10891570:rs4936277:rs10891570;rs4534613:rs4534613:rs10750025;rs10891570	14
ENSG00000076043	REXO2	11	114310108	114321001	1	protein_coding	25996	REXO2	0.888429	-0.470637	0	0	4	0.000378872	NA	GTEx/v8/Brain_Hippocampus	+	No	NA	9.061e-10	rs10750025	14
ENSG00000174099	MSRB3	12	65672423	65882024	1	protein_coding	253827	MSRB3	0.0070268	-0.542321	0	0	1	0.000539831	0.370219	BRAINEAC/WHMT	NA	No	NA	2.582e-06	rs9468201	8
ENSG00000139220	PPFIA2	12	81652045	82153332	-1	protein_coding	8499	PPFIA2	0.999976	-0.804753	0	0	0	NA	NA	NA	NA	Yes	Left_Ventricle	4.948e-06	rs35514895	15
ENSG00000133773	CCDC59	12	82617460	82752584	-1	protein_coding	29080	CCDC59	0.000680495	-0.537498	0	0	0	NA	NA	NA	NA	Yes	IMR90:Mesenchymal_Stem_Cell:Mesendoderm:hESC	1.228e-08	rs35514895	15
ENSG00000127720	METTL25	12	82752276	82873015	1	protein_coding	84190	METTL25	1.64825e-07	-0.128338	0	0	0	NA	NA	NA	NA	Yes	IMR90:Mesenchymal_Stem_Cell:Mesendoderm:hESC	1.228e-08	rs35514895	15
ENSG00000179104	TMTC2	12	83080659	83528649	1	protein_coding	160335	TMTC2	0.863101	-0.256555	0	0	0	NA	NA	NA	NA	Yes	Left_Ventricle:IMR90:Mesenchymal_Stem_Cell:Mesendoderm:Neural_Progenitor_Cell:Trophoblast-like_Cell:hESC	1.228e-08	rs35514895	15
ENSG00000072041	SLC6A15	12	85253492	85307394	-1	protein_coding	55117	SLC6A15	0.0022626	-1.10736	0	0	0	NA	NA	NA	NA	Yes	Left_Ventricle:Mesenchymal_Stem_Cell:Mesendoderm:Trophoblast-like_Cell:hESC	1.228e-08	rs35514895	15
ENSG00000231738	TSPAN19	12	85408094	85430055	-1	protein_coding	144448	TSPAN19	2.63765e-09	-0.165284	0	0	0	NA	NA	NA	NA	Yes	Mesenchymal_Stem_Cell:Mesendoderm:Trophoblast-like_Cell:hESC	1.228e-08	rs35514895	15
ENSG00000133640	LRRIQ1	12	85430092	85657002	1	protein_coding	84125	LRRIQ1	6.84987e-19	-0.322675	0	0	0	NA	NA	NA	NA	Yes	Mesenchymal_Stem_Cell:Mesendoderm:Trophoblast-like_Cell:hESC	1.228e-08	rs35514895	15
ENSG00000184226	PCDH9	13	66876967	67804468	-1	protein_coding	5101	PCDH9	0.973014	-0.248673	77	17.4	4	0.000377069	NA	GTEx/v8/Adrenal_Gland:GTEx/v8/Brain_Cerebellar_Hemisphere	-	Yes	Adult_Cortex:Fetal_Cortex:Aorta:Left_Ventricle:Liver:IMR90:Mesenchymal_Stem_Cell:Mesendoderm:Neural_Progenitor_Cell:Trophoblast-like_Cell:hESC	1.517e-09	rs1831972;rs1413577;rs1831972:rs1413577	16
ENSG00000182400	TRAPPC6B	14	39617015	39639736	-1	protein_coding	122553	TRAPPC6B	0.0219803	1.00547	0	0	0	NA	NA	NA	NA	Yes	IMR90:Mesenchymal_Stem_Cell	4.301e-08	rs2415688:rs853237	17
ENSG00000150526	MIA2	14	39699435	39722859	1	protein_coding	117153	MIA2	0.00020882	0.828409	0	0	0	NA	NA	NA	NA	Yes	IMR90:Mesenchymal_Stem_Cell:Mesendoderm:Trophoblast-like_Cell	4.142e-08	rs2415688:rs853237	17
ENSG00000258941	RP11-407N17.3	14	39703106	39820397	1	protein_coding	4253	NA	NA	NA	0	0	0	NA	NA	NA	NA	Yes	IMR90:Mesenchymal_Stem_Cell:Mesendoderm:Trophoblast-like_Cell	4.142e-08	rs2415688:rs853237	17
ENSG00000165355	FBXO33	14	39866873	39901704	-1	protein_coding	254170	FBXO33	0.986077	0.500595	0	0	0	NA	NA	NA	NA	Yes	IMR90:Mesenchymal_Stem_Cell:Mesendoderm:Trophoblast-like_Cell	4.142e-08	rs853237:rs2415688	17
ENSG00000165379	LRFN5	14	42076773	42373752	1	protein_coding	145581	LRFN5	0.712325	0.122069	116	21.5	108	1.80386e-22	3.87219e-17	BRAINEAC/CRBL:GTEx/v8/Adipose_Subcutaneous:GTEx/v8/Adrenal_Gland:GTEx/v8/Brain_Cerebellar_Hemisphere:GTEx/v8/Brain_Cerebellum	+	Yes	EP_correlation_cell_type_oneway:Fetal_Cortex:Left_Ventricle:Mesenchymal_Stem_Cell:Mesendoderm:Trophoblast-like_Cell:hESC	3.383e-08	rs2415688;rs853237;rs2415688:rs853237	17
ENSG00000189139	FSCB	14	44973545	44976482	-1	protein_coding	84075	FSCB	4.81479e-13	0.474763	0	0	0	NA	NA	NA	NA	Yes	IMR90:Mesenchymal_Stem_Cell:Neural_Progenitor_Cell:Trophoblast-like_Cell	4.142e-08	rs853237:rs2415688	17
ENSG00000100564	PIGH	14	68048672	68067004	-1	protein_coding	5283	PIGH	0.0698816	0.29545	0	0	0	NA	NA	NA	NA	Yes	Left_Ventricle:IMR90:Mesenchymal_Stem_Cell	7.872e-08	rs1973677	18
ENSG00000081181	ARG2	14	68086515	68118437	1	protein_coding	384	ARG2	0.542999	-0.380188	0	0	0	NA	NA	NA	NA	Yes	Left_Ventricle:Mesenchymal_Stem_Cell	7.872e-08	rs1973677	18
ENSG00000100568	VTI1B	14	68113792	68141548	-1	protein_coding	10490	VTI1B	0.209579	-0.6061	0	0	0	NA	NA	NA	NA	Yes	IMR90:Mesenchymal_Stem_Cell	7.872e-08	rs1973677	18
ENSG00000258466	RP11-1012A1.4	14	68126537	68157084	-1	protein_coding	NA	NA	NA	NA	0	0	0	NA	NA	NA	NA	Yes	IMR90:Mesenchymal_Stem_Cell	7.872e-08	rs1973677	18
ENSG00000072042	RDH11	14	68143518	68162531	-1	protein_coding	51109	RDH11	0.00966533	1.21952	0	0	0	NA	NA	NA	NA	Yes	Left_Ventricle:IMR90:Mesenchymal_Stem_Cell:Mesendoderm:hESC	1.377e-08	rs1973677	18
ENSG00000139988	RDH12	14	68168603	68201169	1	protein_coding	145226	RDH12	4.7147e-06	-0.278997	0	0	0	NA	NA	NA	NA	Yes	Left_Ventricle:IMR90:Mesenchymal_Stem_Cell:Mesendoderm:hESC	1.377e-08	rs1973677	18
ENSG00000072121	ZFYVE26	14	68194091	68283307	-1	protein_coding	23503	ZFYVE26	1.03845e-11	-0.270915	0	0	0	NA	NA	NA	NA	Yes	Mesenchymal_Stem_Cell	4.494e-07	rs1973677	18
ENSG00000182185	RAD51B	14	68286496	69196935	1	protein_coding	5890	RAD51B	1.45737e-09	0.621695	0	0	0	NA	NA	NA	NA	Yes	Mesenchymal_Stem_Cell	4.494e-07	rs1973677	18
ENSG00000072110	ACTN1	14	69340860	69446157	-1	protein_coding	87	ACTN1	0.999931	NA	0	0	0	NA	NA	NA	NA	Yes	IMR90:Mesenchymal_Stem_Cell:Mesendoderm:Trophoblast-like_Cell:hESC	1.377e-08	rs1973677	18
ENSG00000139990	DCAF5	14	69517598	69619867	-1	protein_coding	8816	DCAF5	0.999969	-1.0373	55	13.91	0	NA	NA	NA	NA	Yes	Adult_Cortex:Fetal_Cortex:IMR90:Mesenchymal_Stem_Cell:Mesendoderm:Trophoblast-like_Cell:hESC	1.377e-08	rs1973677	18
ENSG00000081177	EXD2	14	69658228	69709075	1	protein_coding	55218	EXD2	1.11026e-08	-0.961556	23	14.62	0	NA	NA	NA	NA	Yes	Adult_Cortex:Fetal_Cortex:IMR90:Mesenchymal_Stem_Cell	1.377e-08	rs1973677	18
ENSG00000100626	GALNT16	14	69725994	69821183	1	protein_coding	57452	GALNT16	0.0168277	NA	0	0	0	NA	NA	NA	NA	Yes	IMR90:Mesenchymal_Stem_Cell	8.648e-08	rs1973677	18
ENSG00000100632	ERH	14	69846848	69865344	-1	protein_coding	2079	ERH	0.84606	-0.754299	0	0	0	NA	NA	NA	NA	Yes	Adult_Cortex:Fetal_Cortex:Left_Ventricle:Liver:GM12878:IMR90:Mesenchymal_Stem_Cell:Mesendoderm:Trophoblast-like_Cell:hESC	1.377e-08	rs1973677	18
ENSG00000029364	SLC39A9	14	69864732	69929105	1	protein_coding	55334	SLC39A9	0.529199	-1.06	0	0	0	NA	NA	NA	NA	Yes	Adult_Cortex:Fetal_Cortex:Left_Ventricle:Liver:GM12878:IMR90:Mesenchymal_Stem_Cell:Mesendoderm:Trophoblast-like_Cell:hESC	1.377e-08	rs1973677	18
ENSG00000175985	PLEKHD1	14	69951409	69995215	1	protein_coding	101930417	PLEKHD1	NA	NA	0	0	1	0.000803246	NA	GTEx/v8/Brain_Frontal_Cortex_BA9	-	Yes	Fetal_Cortex:Aorta:Left_Ventricle:Liver:Spleen:GM12878:IMR90:Mesenchymal_Stem_Cell:Mesendoderm:Trophoblast-like_Cell:hESC	7.872e-08	rs1973677	18
ENSG00000255994	CCDC177	14	70037483	70038032	-1	protein_coding	NA	CCDC177	NA	-0.14865	0	0	0	NA	NA	NA	NA	Yes	Liver:GM12878:IMR90:Mesenchymal_Stem_Cell:Trophoblast-like_Cell	7.872e-08	rs1973677	18
ENSG00000267909	CCDC177	14	70038216	70040339	-1	protein_coding	56936	NA	NA	-0.14865	0	0	0	NA	NA	NA	NA	Yes	Liver:GM12878:IMR90:Mesenchymal_Stem_Cell:Trophoblast-like_Cell	7.872e-08	rs1973677	18
ENSG00000100678	SLC8A3	14	70510934	70655787	-1	protein_coding	6547	SLC8A3	0.62108	1.4627	0	0	52	8.05608e-05	0.211532	BRAINEAC/PUTM	NA	No	NA	1.377e-08	rs1973677	18
ENSG00000150477	KIAA1328	18	34409069	34812135	1	protein_coding	57536	KIAA1328	6.07254e-05	-0.427349	0	0	1	0.000588515	NA	GTEx/v8/Adipose_Subcutaneous	-	No	NA	5.29e-07	rs12969480	19
ENSG00000101489	CELF4	18	34823010	35146000	-1	protein_coding	56853	CELF4	0.974365	1.3888	31	22.4	0	NA	NA	NA	NA	Yes	Spleen	1.43e-13	rs4799936;rs1000474011;rs12969480;rs4799936:rs1000474011	19
ENSG00000078142	PIK3C3	18	39535171	39667794	1	protein_coding	5289	PIK3C3	0.0803177	-1.03411	0	0	0	NA	NA	NA	NA	Yes	Mesendoderm	4.682e-08	rs17656030	20
ENSG00000132872	SYT4	18	40847843	40857615	-1	protein_coding	6860	SYT4	0.127605	-0.702936	0	0	0	NA	NA	NA	NA	Yes	Left_Ventricle	4.682e-08	rs17656030	20
ENSG00000171451	DSEL	18	65173819	65184217	-1	protein_coding	92126	DSEL	5.16087e-06	-0.149385	0	0	0	NA	NA	NA	NA	Yes	IMR90:Mesenchymal_Stem_Cell:hESC	3.103e-06	rs73460081	21
ENSG00000166479	TMX3	18	66340925	66382535	-1	protein_coding	54495	TMX3	0.191323	0.711042	0	0	0	NA	NA	NA	NA	Yes	IMR90:Mesenchymal_Stem_Cell	3.103e-06	rs73460081	21
ENSG00000150636	CCDC102B	18	66382446	66722426	1	protein_coding	79839	CCDC102B	3.31194e-09	-0.389527	18	7.636	0	NA	NA	NA	NA	Yes	IMR90:Mesenchymal_Stem_Cell	3.913e-08	rs73460081	21
ENSG00000206052	DOK6	18	67068291	67516323	1	protein_coding	220164	DOK6	0.45884	-0.363606	0	0	0	NA	NA	NA	NA	Yes	Mesendoderm	3.103e-06	rs73460081	21
ENSG00000150637	CD226	18	67498394	67629039	-1	protein_coding	10666	CD226	0.505154	0.135038	0	0	0	NA	NA	NA	NA	Yes	IMR90:Mesenchymal_Stem_Cell:Mesendoderm:hESC	3.913e-08	rs73460081	21
ENSG00000176225	RTTN	18	67671029	67873181	-1	protein_coding	25914	RTTN	2.40394e-13	-0.337359	0	0	0	NA	NA	NA	NA	Yes	IMR90:Mesenchymal_Stem_Cell:Mesendoderm:hESC	3.913e-08	rs73460081	21
ENSG00000170677	SOCS6	18	67956137	67997436	1	protein_coding	9306	SOCS6	0.879897	-1.86131	0	0	0	NA	NA	NA	NA	Yes	IMR90:Mesenchymal_Stem_Cell	3.103e-06	rs73460081	21
ENSG00000266258	RP11-41O4.1	18	68002675	68019695	1	protein_coding	NA	NA	NA	NA	0	0	0	NA	NA	NA	NA	Yes	IMR90:Mesenchymal_Stem_Cell:Mesendoderm	3.103e-06	rs73460081	21
ENSG00000159885	ZNF222	19	44529494	44537265	1	protein_coding	7673	ZNF222	9.20501e-11	0.148042	0	0	1	0.000489019	NA	GTEx/v8/Brain_Putamen_basal_ganglia	-	No	NA	4.967e-10	rs429358	22
ENSG00000186026	ZNF284	19	44576297	44593766	1	protein_coding	342909	ZNF284	7.90018e-09	0.721072	0	0	3	9.10659e-05	NA	GTEx/v8/Brain_Hippocampus	-	No	NA	2.762e-05	rs429358	22
ENSG00000256294	ZNF225	19	44616334	44637027	1	protein_coding	7768	ZNF225	3.36669e-08	0.547354	0	0	0	NA	NA	NA	NA	Yes	IMR90	4.967e-10	rs429358:rs157592:rs429358;rs157592	22
ENSG00000131115	ZNF227	19	44711700	44741421	1	protein_coding	7770	ZNF227	1.6916e-05	0.35023	0	0	8	0.000483994	0.999117	BRAINEAC/TCTX:GTEx/v8/Brain_Cerebellar_Hemisphere:GTEx/v8/Brain_Cerebellum	+	No	NA	4.967e-10	rs429358;rs157592	22
ENSG00000267508	ZNF285	19	44886459	44905774	-1	protein_coding	646915	ZNF285	0.00240306	0.299255	0	0	2	0.00035577	NA	GTEx/v8/Brain_Cerebellar_Hemisphere	+	No	NA	1.695e-08	rs429358	22
ENSG00000073008	PVR	19	45147098	45166850	1	protein_coding	5817	PVR	5.51101e-07	-0.732917	0	0	0	NA	NA	NA	NA	Yes	Mesenchymal_Stem_Cell	4.967e-10	rs429358:rs157592:rs429358;rs157592	22
ENSG00000142273	CBLC	19	45281126	45303891	1	protein_coding	23624	CBLC	0.00018299	-0.348046	0	0	3	0.000517285	0.796123	BRAINEAC/FCTX:BRAINEAC/aveALL	NA	No	NA	1.871e-09	rs429358	22
ENSG00000187244	BCAM	19	45312328	45324673	1	protein_coding	4059	BCAM	0.0368512	NA	0	0	1	0.000645135	NA	GTEx/v8/Brain_Anterior_cingulate_cortex_BA24	+	No	NA	2.762e-05	rs429358	22
ENSG00000130202	PVRL2	19	45349432	45392485	1	protein_coding	5819	PVRL2	0.531937	-0.314456	2	5.597	0	NA	NA	NA	NA	No	NA	2.316e-06	rs429358	22
ENSG00000130204	TOMM40	19	45393826	45406946	1	protein_coding	10452	TOMM40	0.963682	NA	8	12.64	0	NA	NA	NA	NA	Yes	Adult_Cortex:Fetal_Cortex	4.967e-10	rs429358;rs157592:rs429358;rs157592	22
ENSG00000130203	APOE	19	45409011	45412650	1	protein_coding	348	APOE	0.0345336	-0.237445	10	12.64	4	0.000425162	NA	GTEx/v8/Adipose_Visceral_Omentum	-	No	NA	4.967e-10	rs429358;rs157592	22
ENSG00000130208	APOC1	19	45417504	45422606	1	protein_coding	341	APOC1	0.0507383	-0.105569	16	12.64	14	5.42518e-07	0.00333336	GTEx/v8/Adipose_Visceral_Omentum:GTEx/v8/Adrenal_Gland	-	No	NA	4.967e-10	rs429358;rs157592	22
ENSG00000224916	APOC4-APOC2	19	45445495	45452822	1	protein_coding	346	APOC4-APOC2	NA	NA	0	0	0	NA	NA	NA	NA	Yes	Left_Ventricle:Liver:GM12878:IMR90:Mesenchymal_Stem_Cell:Mesendoderm:Trophoblast-like_Cell:hESC	4.967e-10	rs429358:rs157592:rs429358;rs157592	22
ENSG00000267467	APOC4	19	45445495	45452820	1	protein_coding	346	APOC4	0.000150692	0.337274	0	0	0	NA	NA	NA	NA	Yes	Left_Ventricle:Liver:GM12878:IMR90:Mesenchymal_Stem_Cell:Mesendoderm:Trophoblast-like_Cell:hESC	4.967e-10	rs429358:rs157592:rs429358;rs157592	22
ENSG00000234906	APOC2	19	45449243	45452822	1	protein_coding	344	APOC2	0.0227961	0.388733	0	0	0	NA	NA	NA	NA	Yes	Left_Ventricle:Liver:GM12878:IMR90:Mesenchymal_Stem_Cell:Mesendoderm:Trophoblast-like_Cell:hESC	4.967e-10	rs429358:rs157592:rs429358;rs157592	22
ENSG00000267114	CTB-129P6.11	19	45453301	45457264	-1	protein_coding	NA	NA	NA	NA	0	0	0	NA	NA	NA	NA	Yes	Adult_Cortex:Fetal_Cortex:Left_Ventricle:Liver:GM12878:IMR90:Mesenchymal_Stem_Cell:Mesendoderm:Trophoblast-like_Cell:hESC	4.967e-10	rs429358:rs157592:rs429358;rs157592	22
ENSG00000104853	CLPTM1	19	45457842	45496599	1	protein_coding	1209	CLPTM1	0.980483	NA	0	0	0	NA	NA	NA	NA	Yes	Adult_Cortex:Fetal_Cortex:Left_Ventricle:Liver:GM12878:IMR90:Mesenchymal_Stem_Cell:Mesendoderm:Trophoblast-like_Cell:hESC	4.967e-10	rs429358:rs157592:rs429358;rs157592	22
ENSG00000104859	CLASRP	19	45542298	45574214	1	protein_coding	11129	CLASRP	0.964966	-0.0852025	0	0	0	NA	NA	NA	NA	Yes	Adult_Cortex:Fetal_Cortex	4.967e-10	rs429358:rs157592:rs429358;rs157592	22
ENSG00000007255	TRAPPC6A	19	45666186	45681495	-1	protein_coding	79090	TRAPPC6A	0.000705278	-0.133842	0	0	1	0.000153052	NA	GTEx/v8/Adrenal_Gland	-	Yes	Adult_Cortex:Fetal_Cortex	4.967e-10	rs429358;rs429358:rs157592:rs429358;rs157592	22
ENSG00000189114	BLOC1S3	19	45682003	45685059	1	protein_coding	388552	BLOC1S3	0.0184298	-0.115773	0	0	0	NA	NA	NA	NA	Yes	Adult_Cortex:Fetal_Cortex	4.967e-10	rs429358:rs157592:rs429358;rs157592	22
ENSG00000267545	AC005779.2	19	45683080	45705702	1	protein_coding	NA	NA	NA	NA	0	0	0	NA	NA	NA	NA	Yes	Adult_Cortex:Fetal_Cortex	4.967e-10	rs429358:rs157592:rs429358;rs157592	22
ENSG00000117877	CD3EAP	19	45909467	45914024	1	protein_coding	10849	CD3EAP	5.68877e-05	1.56855	0	0	1	0.000989698	0.879008	BRAINEAC/FCTX:BRAINEAC/aveALL	NA	No	NA	1.097e-07	rs157592	22
ENSG00000012061	ERCC1	19	45910591	45982086	-1	protein_coding	2067	ERCC1	0.000286883	-0.0110787	0	0	1	0.000989698	0.879008	BRAINEAC/FCTX:BRAINEAC/aveALL	NA	No	NA	1.097e-07	rs157592	22
ENSG00000125740	FOSB	19	45971253	45978437	1	protein_coding	2354	FOSB	0.852916	-1.20539	0	0	3	0.000467422	0.946511	BRAINEAC/MEDU	NA	No	NA	7.344e-05	rs429358	22
ENSG00000125744	RTN2	19	45988547	46000319	-1	protein_coding	6253	RTN2	0.63618	NA	0	0	3	0.000624985	NA	GTEx/v8/Adrenal_Gland	-	No	NA	1.871e-09	rs429358	22
ENSG00000213889	PPM1N	19	45992035	46005768	1	protein_coding	147699	PPM1N	0.000104897	-0.142648	0	0	3	0.000234832	0.80427	BRAINEAC/FCTX:BRAINEAC/aveALL	NA	No	NA	2.483e-08	rs157592	22
ENSG00000125741	OPA3	19	46030685	46105470	-1	protein_coding	80207	OPA3	0.00412067	-0.0666616	0	0	1	0.000355589	0.438447	BRAINEAC/FCTX:BRAINEAC/aveALL	NA	No	NA	5.764e-06	rs429358;rs157592	22
ENSG00000125743	SNRPD2	19	46190712	46195827	-1	protein_coding	6633	SNRPD2	0.747515	-0.475801	0	0	3	0.000534021	NA	GTEx/v8/Adrenal_Gland	-	No	NA	2.316e-06	rs429358	22
ENSG00000177051	FBXO46	19	46213887	46234162	-1	protein_coding	23403	FBXO46	0.876437	0.0905437	0	0	1	0.000930663	0.341578	BRAINEAC/TCTX	NA	No	NA	2.316e-06	rs429358	22
ENSG00000185800	DMWD	19	46286205	46296060	-1	protein_coding	1762	DMWD	0.00790211	-0.221831	0	0	3	0.000359842	0.442897	BRAINEAC/WHMT	NA	No	NA	1.871e-09	rs429358	22
ENSG00000170471	RALGAPB	20	37101459	37207504	1	protein_coding	57148	RALGAPB	1	-1.59977	0	0	0	NA	NA	NA	NA	Yes	IMR90	1.422e-07	rs2050058	23
ENSG00000101442	ACTR5	20	37377085	37400834	1	protein_coding	79913	ACTR5	1.00014e-12	0.539172	0	0	0	NA	NA	NA	NA	Yes	IMR90:Mesenchymal_Stem_Cell:Trophoblast-like_Cell	6.703e-05	rs2050058	23
ENSG00000101452	DHX35	20	37590942	37668366	1	protein_coding	60625	DHX35	9.69274e-11	-0.629421	0	0	0	NA	NA	NA	NA	Yes	IMR90:Mesenchymal_Stem_Cell:Mesendoderm:Trophoblast-like_Cell	6.935e-09	rs2050058	23
ENSG00000204103	MAFB	20	39314488	39317880	-1	protein_coding	9935	MAFB	NA	-1.1671	0	0	0	NA	NA	NA	NA	Yes	Mesendoderm	6.703e-05	rs2050058	23
ENSG00000198900	TOP1	20	39657458	39753127	1	protein_coding	7150	TOP1	0.999999	-1.24437	1	11.73	0	NA	NA	NA	NA	Yes	Aorta:Left_Ventricle:Liver:Right_Ventricle:GM12878:IMR90:Mesenchymal_Stem_Cell:Mesendoderm:Neural_Progenitor_Cell:Trophoblast-like_Cell:hESC	6.935e-09	rs2050058	23
ENSG00000124181	PLCG1	20	39765600	39811629	1	protein_coding	5335	PLCG1	0.763352	NA	0	0	0	NA	NA	NA	NA	Yes	Hippocampus:Left_Ventricle:Liver:Spleen:GM12878:IMR90:Mesenchymal_Stem_Cell:Mesendoderm:Trophoblast-like_Cell:hESC	6.935e-09	rs2050058	23
ENSG00000174306	ZHX3	20	39807088	39946312	-1	protein_coding	23051	ZHX3	0.354421	-2.86061	3	2.254	1	7.35578e-05	NA	GTEx/v8/Brain_Amygdala:GTEx/v8/Brain_Anterior_cingulate_cortex_BA24	+	Yes	Promoter_anchored_loops:Adult_Cortex:Aorta:Left_Ventricle:Liver:Right_Ventricle:GM12878:IMR90:Mesenchymal_Stem_Cell:Mesendoderm:Trophoblast-like_Cell:hESC	6.935e-09	rs2050058	23
ENSG00000183798	EMILIN3	20	39988606	39995467	-1	protein_coding	90187	EMILIN3	0.0013981	0.560957	0	0	2	8.61735e-07	6.09658e-10	GTEx/v8/Adipose_Visceral_Omentum:GTEx/v8/Brain_Anterior_cingulate_cortex_BA24:GTEx/v8/Brain_Nucleus_accumbens_basal_ganglia	-	No	NA	4.358e-05	rs2050058	23
ENSG00000196090	PTPRT	20	40701392	41818610	-1	protein_coding	11122	PTPRT	0.999999	2.65629	0	0	0	NA	NA	NA	NA	Yes	Mesenchymal_Stem_Cell	1.422e-07	rs2050058	23
ENSG00000124193	SRSF6	20	42086568	42092245	1	protein_coding	6431	SRSF6	0.992976	-0.317719	0	0	0	NA	NA	NA	NA	Yes	Mesendoderm	1.422e-07	rs2050058	23
ENSG00000185513	L3MBTL1	20	42136320	42179590	1	protein_coding	26013	L3MBTL1	2.07855e-07	NA	0	0	0	NA	NA	NA	NA	Yes	Mesenchymal_Stem_Cell:Mesendoderm	1.422e-07	rs2050058	23
ENSG00000101049	SGK2	20	42187608	42216877	1	protein_coding	10110	SGK2	2.93457e-07	0.613865	0	0	0	NA	NA	NA	NA	Yes	IMR90	6.935e-09	rs2050058	23

### Sheet: S10
Table S10. FUMA prioritized genes from male GWAS
ensg	symbol	chr	start	end	strand	type	entrezID	HUGO	pLI	ncRVIS	posMapSNPs	posMapMaxCADD	eqtlMapSNPs	eqtlMapminP	eqtlMapminQ	eqtlMapts	eqtlDirection	ciMap	ciMapts	minGwasP	IndSigSNPs	GenomicLocus
ENSG00000154162	CDH12	5	21750782	22853731	-1	protein_coding	1010	CDH12	0.00145119	1.59939	1	13.82	0	NA	NA	NA	NA	Yes	Mesendoderm:hESC	2.531e-09	rs980040	1
ENSG00000148482	SLC39A12	10	18240768	18332221	1	protein_coding	221074	SLC39A12	0.000292986	0.126473	0	0	0	NA	NA	NA	NA	Yes	Mesenchymal_Stem_Cell	4.195e-06	10:21084489:A:ATG	2
ENSG00000165995	CACNB2	10	18429606	18830798	1	protein_coding	783	CACNB2	0.00182034	-0.0423939	0	0	0	NA	NA	NA	NA	Yes	Left_Ventricle	4.195e-06	10:21084489:A:ATG	2
ENSG00000241058	NSUN6	10	18834490	18940551	-1	protein_coding	221078	NSUN6	1.72775e-14	-0.298656	0	0	0	NA	NA	NA	NA	Yes	Left_Ventricle:Liver:GM12878:IMR90:Mesenchymal_Stem_Cell:Mesendoderm:Neural_Progenitor_Cell:Trophoblast-like_Cell:hESC	2.472e-09	10:21084489:A:ATG	2
ENSG00000271786	RP11-139J15.7	10	18931405	18944123	-1	protein_coding	NA	NA	NA	NA	0	0	0	NA	NA	NA	NA	Yes	Left_Ventricle:Liver:GM12878:IMR90:Mesenchymal_Stem_Cell:Mesendoderm:Neural_Progenitor_Cell:Trophoblast-like_Cell:hESC	2.472e-09	10:21084489:A:ATG	2
ENSG00000165997	ARL5B	10	18948334	18970568	1	protein_coding	221079	ARL5B	0.463976	0.319438	0	0	0	NA	NA	NA	NA	Yes	Left_Ventricle:Liver:GM12878:IMR90:Mesenchymal_Stem_Cell:Mesendoderm:Neural_Progenitor_Cell:Trophoblast-like_Cell:hESC	2.472e-09	10:21084489:A:ATG	2
ENSG00000204740	MALRD1	10	19492779	20079330	1	protein_coding	NA	MALRD1	NA	NA	0	0	0	NA	NA	NA	NA	Yes	Aorta:Left_Ventricle:IMR90:Mesenchymal_Stem_Cell:Mesendoderm:Trophoblast-like_Cell:hESC	2.472e-09	10:21084489:A:ATG	2
ENSG00000120594	PLXDC2	10	20105168	20578785	1	protein_coding	84898	PLXDC2	0.613048	-0.361773	0	0	0	NA	NA	NA	NA	Yes	Promoter_anchored_loops:Left_Ventricle:Mesenchymal_Stem_Cell:Mesendoderm:Trophoblast-like_Cell:hESC	2.472e-09	10:21084489:A:ATG	2
ENSG00000078114	NEBL	10	21068902	21463116	-1	protein_coding	10529	NEBL	5.76984e-24	-0.148103	93	17.48	0	NA	NA	NA	NA	Yes	Left_Ventricle:Right_Ventricle:Mesenchymal_Stem_Cell:Mesendoderm:Trophoblast-like_Cell:hESC	2.472e-09	10:21084489:A:ATG	2
ENSG00000204683	C10orf113	10	21414692	21435488	-1	protein_coding	387638	C10orf113	0.00753778	-0.171514	0	0	0	NA	NA	NA	NA	Yes	Mesenchymal_Stem_Cell:Mesendoderm:Trophoblast-like_Cell:hESC	4.195e-06	10:21084489:A:ATG	2
ENSG00000204682	CASC10	10	21781587	21786191	-1	protein_coding	399726	CASC10	0.0200549	-1.90404	0	0	0	NA	NA	NA	NA	Yes	Mesenchymal_Stem_Cell:Mesendoderm:Neural_Progenitor_Cell:Trophoblast-like_Cell:hESC	2.472e-09	10:21084489:A:ATG	2
ENSG00000180592	SKIDA1	10	21802407	21814611	-1	protein_coding	387640	SKIDA1	NA	-1.17475	0	0	0	NA	NA	NA	NA	Yes	Left_Ventricle:Mesenchymal_Stem_Cell:Mesendoderm	4.195e-06	10:21084489:A:ATG	2
ENSG00000078403	MLLT10	10	21823094	22032559	1	protein_coding	8028	MLLT10	0.999584	-0.518307	0	0	0	NA	NA	NA	NA	Yes	Left_Ventricle:Mesenchymal_Stem_Cell:Mesendoderm	4.195e-06	10:21084489:A:ATG	2
ENSG00000136770	DNAJC1	10	22045466	22292698	-1	protein_coding	64215	DNAJC1	1.42209e-08	NA	0	0	0	NA	NA	NA	NA	Yes	Left_Ventricle:IMR90:Mesenchymal_Stem_Cell:Mesendoderm:Trophoblast-like_Cell:hESC	4.195e-06	10:21084489:A:ATG	2
ENSG00000223601	EBLN1	10	22497743	22498950	-1	protein_coding	340900	EBLN1	6.91019e-05	-0.17263	0	0	0	NA	NA	NA	NA	Yes	Mesenchymal_Stem_Cell:Mesendoderm:hESC	2.472e-09	10:21084489:A:ATG	2
ENSG00000148444	COMMD3	10	22604903	22609235	1	protein_coding	23412	COMMD3	0.00742011	NA	0	0	0	NA	NA	NA	NA	Yes	Left_Ventricle:IMR90:Mesenchymal_Stem_Cell:Mesendoderm:Neural_Progenitor_Cell:Trophoblast-like_Cell:hESC	2.472e-09	10:21084489:A:ATG	2
ENSG00000269897	COMMD3-BMI1	10	22605317	22618471	1	protein_coding	100532731	COMMD3-BMI1	0.0225993	NA	0	0	0	NA	NA	NA	NA	Yes	Left_Ventricle:IMR90:Mesenchymal_Stem_Cell:Mesendoderm:Neural_Progenitor_Cell:Trophoblast-like_Cell:hESC	2.472e-09	10:21084489:A:ATG	2
ENSG00000168283	BMI1	10	22610140	22620413	1	protein_coding	648	BMI1	0.515145	-0.143841	0	0	0	NA	NA	NA	NA	Yes	Left_Ventricle:IMR90:Mesenchymal_Stem_Cell:Mesendoderm:Neural_Progenitor_Cell:Trophoblast-like_Cell:hESC	2.472e-09	10:21084489:A:ATG	2
ENSG00000077327	SPAG6	10	22634399	22743153	1	protein_coding	9576	SPAG6	7.41292e-06	-0.814068	0	0	0	NA	NA	NA	NA	Yes	Left_Ventricle:IMR90:Mesenchymal_Stem_Cell:Mesendoderm:Neural_Progenitor_Cell:Trophoblast-like_Cell:hESC	2.472e-09	10:21084489:A:ATG	2
ENSG00000150867	PIP4K2A	10	22823778	23003484	-1	protein_coding	5305	PIP4K2A	0.788196	1.15027	0	0	0	NA	NA	NA	NA	Yes	Left_Ventricle:Mesenchymal_Stem_Cell	4.195e-06	10:21084489:A:ATG	2
ENSG00000165309	ARMC3	10	23216953	23326518	1	protein_coding	219681	ARMC3	4.53373e-08	-0.253773	0	0	0	NA	NA	NA	NA	Yes	Left_Ventricle:IMR90:Mesenchymal_Stem_Cell:Mesendoderm:Trophoblast-like_Cell:hESC	4.537e-07	10:21084489:A:ATG	2
ENSG00000148450	MSRB2	10	23384435	23410942	1	protein_coding	22921	MSRB2	0.00424761	-0.322431	0	0	0	NA	NA	NA	NA	Yes	Left_Ventricle:IMR90:Mesenchymal_Stem_Cell	2.472e-09	10:21084489:A:ATG	2
ENSG00000168267	PTF1A	10	23481256	23483181	1	protein_coding	256297	PTF1A	NA	NA	0	0	0	NA	NA	NA	NA	Yes	IMR90	4.195e-06	10:21084489:A:ATG	2
ENSG00000165312	OTUD1	10	23728198	23731308	1	protein_coding	220213	OTUD1	NA	-0.182613	0	0	0	NA	NA	NA	NA	Yes	Left_Ventricle:hESC	4.195e-06	10:21084489:A:ATG	2
ENSG00000150773	PIH1D2	11	111934734	111944998	-1	protein_coding	120379	PIH1D2	0.000130201	-0.241386	0	0	0	NA	NA	NA	NA	Yes	Mesenchymal_Stem_Cell	1.317e-08	rs4937872	3
ENSG00000150776	C11orf57	11	111944810	111955874	1	protein_coding	55216	C11orf57	0.91321	-0.282683	0	0	0	NA	NA	NA	NA	Yes	Mesenchymal_Stem_Cell	1.317e-08	rs4937872	3
ENSG00000150779	TIMM8B	11	111955524	111957522	-1	protein_coding	26521	TIMM8B	0.226808	-0.496149	0	0	0	NA	NA	NA	NA	Yes	Mesenchymal_Stem_Cell	1.317e-08	rs4937872	3
ENSG00000204370	SDHD	11	111957497	111990353	1	protein_coding	6392	SDHD	0.70544	-0.117172	0	0	0	NA	NA	NA	NA	Yes	Mesenchymal_Stem_Cell	1.317e-08	rs4937872	3
ENSG00000255292	SDHD	11	111957627	112064528	1	protein_coding	NA	NA	NA	-0.117172	0	0	0	NA	NA	NA	NA	Yes	Mesenchymal_Stem_Cell	1.317e-08	rs4937872	3
ENSG00000150782	IL18	11	112013974	112034840	-1	protein_coding	3606	IL18	0.102774	0.711064	0	0	0	NA	NA	NA	NA	Yes	Left_Ventricle:IMR90:Mesenchymal_Stem_Cell:Mesendoderm:Trophoblast-like_Cell:hESC	1.317e-08	rs4937872	3
ENSG00000150783	TEX12	11	112038095	112043282	1	protein_coding	56158	TEX12	0.133135	-0.381832	0	0	0	NA	NA	NA	NA	Yes	Left_Ventricle:IMR90:Mesenchymal_Stem_Cell:Mesendoderm:Trophoblast-like_Cell:hESC	1.317e-08	rs4937872	3
ENSG00000272790	AP002884.3	11	112041253	112071394	1	protein_coding	NA	NA	NA	NA	0	0	0	NA	NA	NA	NA	Yes	Left_Ventricle:IMR90:Mesenchymal_Stem_Cell:Mesendoderm:hESC	1.317e-08	rs4937872	3
ENSG00000197580	BCO2	11	112046190	112095422	1	protein_coding	83875	BCO2	1.83158e-13	-0.120152	0	0	0	NA	NA	NA	NA	Yes	Left_Ventricle:IMR90:Mesenchymal_Stem_Cell:Mesendoderm:hESC	1.317e-08	rs4937872	3
ENSG00000150787	PTS	11	112097088	112140678	1	protein_coding	5805	PTS	0.00115619	-0.359364	0	0	0	NA	NA	NA	NA	Yes	Mesenchymal_Stem_Cell:Mesendoderm:hESC	1.317e-08	rs4937872	3
ENSG00000188771	PLET1	11	112118876	112131583	-1	protein_coding	349633	PLET1	NA	NA	0	0	0	NA	NA	NA	NA	Yes	Mesenchymal_Stem_Cell	1.317e-08	rs4937872	3
ENSG00000268472	AP002884.2	11	112130988	112132117	1	protein_coding	NA	NA	NA	NA	0	0	0	NA	NA	NA	NA	Yes	Mesenchymal_Stem_Cell	1.317e-08	rs4937872	3
ENSG00000149294	NCAM1	11	112831997	113149158	1	protein_coding	4684	NCAM1	NA	NA	109	14.71	0	NA	NA	NA	NA	Yes	Aorta:Dorsolateral_Prefrontal_Cortex:Left_Ventricle:Right_Ventricle:IMR90:Mesenchymal_Stem_Cell:Mesendoderm:Trophoblast-like_Cell:hESC	1.317e-08	rs4937872	3
ENSG00000149292	TTC12	11	113185251	113254266	1	protein_coding	54970	TTC12	1.44727e-07	-0.271528	0	0	0	NA	NA	NA	NA	Yes	Mesenchymal_Stem_Cell:Mesendoderm:hESC	1.317e-08	rs4937872	3
ENSG00000166682	TMPRSS5	11	113558272	113577095	-1	protein_coding	80975	TMPRSS5	2.57786e-08	0.183794	0	0	0	NA	NA	NA	NA	Yes	IMR90:Mesenchymal_Stem_Cell:Mesendoderm:hESC	1.317e-08	rs4937872	3
ENSG00000166741	NNMT	11	114128509	114184007	1	protein_coding	101928916	NNMT	0.00427916	-0.273618	0	0	0	NA	NA	NA	NA	Yes	IMR90:Mesenchymal_Stem_Cell	1.317e-08	rs4937872	3
ENSG00000187676	B3GALTL	13	31774073	31906413	1	protein_coding	145173	B3GALTL	2.01557e-10	1.41187	24	8.974	6	4.75484e-08	0.000353666	GTEx/v8/Adrenal_Gland:GTEx/v8/Brain_Hippocampus	-	Yes	IMR90	2.629e-09	rs8000179	4
ENSG00000133105	RXFP2	13	32313674	32377009	1	protein_coding	122042	RXFP2	2.94176e-08	0.201042	0	0	0	NA	NA	NA	NA	Yes	Promoter_anchored_loops:Left_Ventricle:Liver:GM12878:IMR90:Mesenchymal_Stem_Cell:Mesendoderm:Trophoblast-like_Cell:hESC	2.629e-09	rs8000179	4
ENSG00000136155	SCEL	13	78109809	78219398	1	protein_coding	8796	SCEL	5.00222e-12	-0.0656996	0	0	0	NA	NA	NA	NA	Yes	GM12878	3.202e-05	rs5016208	5
ENSG00000136160	EDNRB	13	78469616	78493903	-1	protein_coding	1910	EDNRB	0.0193615	-1.33316	0	0	0	NA	NA	NA	NA	Yes	Mesenchymal_Stem_Cell:Mesendoderm:hESC	4.114e-07	rs5016208	5
ENSG00000152192	POU4F1	13	79172497	79177673	-1	protein_coding	5457	POU4F1	NA	-0.459396	0	0	0	NA	NA	NA	NA	Yes	GM12878:Mesenchymal_Stem_Cell:Mesendoderm:Neural_Progenitor_Cell:hESC	4.114e-07	rs5016208	5
ENSG00000152193	RNF219	13	79188426	79233314	-1	protein_coding	79596	RNF219	2.4863e-05	2.62904	0	0	0	NA	NA	NA	NA	Yes	GM12878:Mesenchymal_Stem_Cell	3.202e-05	rs5016208	5
ENSG00000139746	RBM26	13	79885962	79980612	-1	protein_coding	64062	RBM26	0.999997	0.978767	17	10.75	56	9.80937e-10	5.68785e-06	GTEx/v8/Brain_Cerebellar_Hemisphere:GTEx/v8/Brain_Cerebellum	+	Yes	Adult_Cortex:Aorta:Left_Ventricle:GM12878:IMR90:Mesenchymal_Stem_Cell:Mesendoderm:Trophoblast-like_Cell:hESC	1.806e-08	rs5016208	5
ENSG00000102471	NDFIP2	13	80055287	80130210	1	protein_coding	54602	NDFIP2	0.801879	-0.744543	35	13.44	0	NA	NA	NA	NA	Yes	Adult_Cortex:Left_Ventricle:GM12878:IMR90:Mesenchymal_Stem_Cell:Mesendoderm:Trophoblast-like_Cell:hESC	1.806e-08	rs5016208	5
ENSG00000136158	SPRY2	13	80910111	80915086	-1	protein_coding	10253	SPRY2	0.930517	-0.791672	0	0	0	NA	NA	NA	NA	Yes	Left_Ventricle:IMR90:Mesenchymal_Stem_Cell:Mesendoderm:Trophoblast-like_Cell:hESC	1.806e-08	rs5016208	5
ENSG00000256294	ZNF225	19	44616334	44637027	1	protein_coding	7768	ZNF225	3.36669e-08	0.547354	0	0	0	NA	NA	NA	NA	Yes	IMR90	1.937e-08	rs814573	6
ENSG00000073008	PVR	19	45147098	45166850	1	protein_coding	5817	PVR	5.51101e-07	-0.732917	0	0	0	NA	NA	NA	NA	Yes	Mesenchymal_Stem_Cell	1.937e-08	rs814573	6
ENSG00000130204	TOMM40	19	45393826	45406946	1	protein_coding	10452	TOMM40	0.963682	NA	1	12.64	0	NA	NA	NA	NA	Yes	Adult_Cortex:Fetal_Cortex	1.937e-08	rs814573	6
ENSG00000130203	APOE	19	45409011	45412650	1	protein_coding	348	APOE	0.0345336	-0.237445	3	12.64	0	NA	NA	NA	NA	No	NA	6.261e-08	rs814573	6
ENSG00000130208	APOC1	19	45417504	45422606	1	protein_coding	341	APOC1	0.0507383	-0.105569	9	12.64	3	1.24987e-05	0.00333336	GTEx/v8/Adrenal_Gland	-	No	NA	1.937e-08	rs814573	6
ENSG00000224916	APOC4-APOC2	19	45445495	45452822	1	protein_coding	346	APOC4-APOC2	NA	NA	0	0	0	NA	NA	NA	NA	Yes	Left_Ventricle:Liver:GM12878:IMR90:Mesenchymal_Stem_Cell:Mesendoderm:Trophoblast-like_Cell:hESC	1.937e-08	rs814573	6
ENSG00000267467	APOC4	19	45445495	45452820	1	protein_coding	346	APOC4	0.000150692	0.337274	0	0	0	NA	NA	NA	NA	Yes	Left_Ventricle:Liver:GM12878:IMR90:Mesenchymal_Stem_Cell:Mesendoderm:Trophoblast-like_Cell:hESC	1.937e-08	rs814573	6
ENSG00000234906	APOC2	19	45449243	45452822	1	protein_coding	344	APOC2	0.0227961	0.388733	0	0	0	NA	NA	NA	NA	Yes	Left_Ventricle:Liver:GM12878:IMR90:Mesenchymal_Stem_Cell:Mesendoderm:Trophoblast-like_Cell:hESC	1.937e-08	rs814573	6
ENSG00000267114	CTB-129P6.11	19	45453301	45457264	-1	protein_coding	NA	NA	NA	NA	0	0	0	NA	NA	NA	NA	Yes	Adult_Cortex:Fetal_Cortex:Left_Ventricle:Liver:GM12878:IMR90:Mesenchymal_Stem_Cell:Mesendoderm:Trophoblast-like_Cell:hESC	1.937e-08	rs814573	6
ENSG00000104853	CLPTM1	19	45457842	45496599	1	protein_coding	1209	CLPTM1	0.980483	NA	0	0	0	NA	NA	NA	NA	Yes	Adult_Cortex:Fetal_Cortex:Left_Ventricle:Liver:GM12878:IMR90:Mesenchymal_Stem_Cell:Mesendoderm:Trophoblast-like_Cell:hESC	1.937e-08	rs814573	6
ENSG00000104859	CLASRP	19	45542298	45574214	1	protein_coding	11129	CLASRP	0.964966	-0.0852025	0	0	0	NA	NA	NA	NA	Yes	Adult_Cortex:Fetal_Cortex	1.937e-08	rs814573	6
ENSG00000007255	TRAPPC6A	19	45666186	45681495	-1	protein_coding	79090	TRAPPC6A	0.000705278	-0.133842	0	0	0	NA	NA	NA	NA	Yes	Adult_Cortex:Fetal_Cortex	1.937e-08	rs814573	6
ENSG00000189114	BLOC1S3	19	45682003	45685059	1	protein_coding	388552	BLOC1S3	0.0184298	-0.115773	0	0	0	NA	NA	NA	NA	Yes	Adult_Cortex:Fetal_Cortex	1.937e-08	rs814573	6
ENSG00000267545	AC005779.2	19	45683080	45705702	1	protein_coding	NA	NA	NA	NA	0	0	0	NA	NA	NA	NA	Yes	Adult_Cortex:Fetal_Cortex	1.937e-08	rs814573	6

### Sheet: S11
Table S11. MAGMA signficant genes from combined GWAS
GENE	CHR	START	STOP	NSNPS	NPARAM	N	ZSTAT	P	SYMBOL
ENSG00000117016	1	41085351	41133329	168	25	336846	4.9617	3.4934e-07	RIMS3
ENSG00000172260	1	71860623	72750417	2581	110	324964	5.2669	6.9379e-08	NEGR1
ENSG00000196872	2	99409309	99554722	488	30	330603	4.7383	1.0774e-06	KIAA1211L
ENSG00000164076	3	49894421	49909655	29	8	324526	4.5855	2.2646e-06	CAMKV
ENSG00000003756	3	50124341	50157454	59	11	320493	4.6139	1.976e-06	RBM5
ENSG00000001617	3	50190478	50227508	76	13	343510	5.1295	1.4523e-07	SEMA3F
ENSG00000114349	3	50227045	50234949	9	3	369492	4.6143	1.9719e-06	GNAT1
ENSG00000196353	3	131251399	132006254	3926	111	334225	5.1867	1.0705e-07	CPNE4
ENSG00000174891	3	157821644	158264519	1778	23	337912	5.1861	1.0738e-07	RSRC1
ENSG00000150625	4	176553085	176925815	1577	110	324280	5.075	1.9374e-07	GPM6A
ENSG00000186470	6	26363387	26379546	132	12	353694	4.9406	3.8945e-07	BTN3A2
ENSG00000112763	6	26456150	26477849	107	20	348579	4.8577	5.9365e-07	BTN2A1
ENSG00000196787	6	27098832	27104070	14	8	302919	4.722	1.1678e-06	HIST1H2AG
ENSG00000112812	6	27213480	27225403	35	10	348234	4.6317	1.8134e-06	PRSS16
ENSG00000196747	6	27773899	27777429	7	1	342883	4.6381	1.7581e-06	HIST1H2AI
ENSG00000185130	6	27774257	27777709	6	1	338432	4.646	1.6919e-06	HIST1H2BL
ENSG00000197238	6	27789884	27793257	12	7	276232	5.0864	1.8246e-07	HIST1H4J
ENSG00000233822	6	27804323	27824487	47	11	317393	5.0441	2.2778e-07	HIST1H2BN
ENSG00000184348	6	27804658	27808117	8	4	322916	4.8001	7.9308e-07	HIST1H2AK
ENSG00000184357	6	27833570	27837359	25	7	290730	5.0254	2.5121e-07	HIST1H1B
ENSG00000197153	6	27857093	27862884	18	7	286508	4.8098	7.5546e-07	HIST1H3J
ENSG00000196331	6	27859203	27862669	8	3	322900	4.9126	4.493e-07	HIST1H2BO
ENSG00000233224	6	27859477	27862963	8	4	299569	4.9198	4.3319e-07	HIST1H2AM
ENSG00000204681	6	29522406	29603753	388	42	332355	5.269	6.8593e-08	GABBR1
ENSG00000204616	6	30069674	30082883	122	24	333821	4.6576	1.5993e-06	TRIM31
ENSG00000234127	6	30151232	30183204	187	25	330243	4.6606	1.5768e-06	TRIM26
ENSG00000234745	6	31320649	31326965	416	40	321762	4.5746	2.3855e-06	HLA-B
ENSG00000204469	6	31586497	31606548	106	22	337502	5.1603	1.2327e-07	PRRC2A
ENSG00000204463	6	31605805	31622482	70	19	329273	5.9174	1.6349e-09	BAG6
ENSG00000204444	6	31618193	31626987	31	12	338682	6.1605	3.6266e-10	APOM
ENSG00000213719	6	31697358	31709540	35	14	345635	4.9769	3.2308e-07	CLIC1
ENSG00000204410	6	31705725	31733622	90	22	334802	5.8965	1.857e-09	MSH5
ENSG00000255152	6	31705797	31733628	90	22	334802	5.8965	1.857e-09	MSH5-SAPCD1
ENSG00000204396	6	31732367	31747108	49	17	322568	5.2148	9.1985e-08	VWA7
ENSG00000204394	6	31744295	31765730	53	20	337134	4.7933	8.205e-07	VARS
ENSG00000204392	6	31764173	31776761	46	16	328777	4.8477	6.2447e-07	LSM2
ENSG00000204387	6	31800385	31808541	44	18	323078	5.4944	1.9606e-08	C6orf48
ENSG00000151914	6	56321785	56821426	1296	37	329753	4.7049	1.2702e-06	DST
ENSG00000105866	7	21465652	21555440	427	37	329206	4.6789	1.4421e-06	SP4
ENSG00000158517	7	74186309	74204659	28	11	284129	5.0702	1.9866e-07	NCF1
ENSG00000178809	7	75022337	75041279	15	8	292956	4.6849	1.4003e-06	TRIM73
ENSG00000182348	7	88386682	88967346	2658	98	331527	4.7443	1.0463e-06	ZNF804B
ENSG00000128573	7	113724382	114334827	1469	68	317091	6.0885	5.7001e-10	FOXP2
ENSG00000077063	7	117349705	117516193	484	61	329212	5.3698	3.9418e-08	CTTNBP2
ENSG00000048828	9	96212004	96329397	419	28	336292	4.5639	2.5101e-06	FAM120A
ENSG00000059915	10	104161376	104183296	38	15	332319	4.9884	3.0441e-07	PSD
ENSG00000156395	10	106398859	107025993	2334	62	337267	4.7301	1.1219e-06	SORCS3
ENSG00000148737	10	114708009	114928437	716	99	322966	4.6939	1.3401e-06	TCF7L2
ENSG00000066336	11	47375411	47402127	120	13	314585	4.9186	4.3584e-07	SPI1
ENSG00000165915	11	47426683	47439047	36	6	338082	5.2677	6.9085e-08	SLC39A13
ENSG00000165916	11	47439320	47449993	36	6	348510	4.7365	1.0874e-06	PSMC3
ENSG00000149187	11	47486496	47589121	195	34	321599	4.9922	2.9846e-07	CELF1
ENSG00000213619	11	47584888	47607114	36	14	316330	5.8323	2.7332e-09	NDUFS3
ENSG00000110536	11	47584982	47596013	17	9	300914	5.9576	1.28e-09	PTPMT1
ENSG00000196666	11	47606198	47611746	12	5	369510	5.2969	5.8885e-08	FAM180B
ENSG00000172247	11	47610216	47618211	14	8	326262	5.3662	4.0199e-08	C1QTNF4
ENSG00000109919	11	47637867	47666175	47	15	309988	5.3938	3.4492e-08	MTCH2
ENSG00000149131	11	57362860	57383326	54	9	337572	4.5764	2.3648e-06	SERPING1
ENSG00000172409	11	57414465	57430340	31	9	302764	4.8967	4.8741e-07	CLP1
ENSG00000156599	11	57433219	57469659	80	14	332716	6.6748	1.2377e-11	ZDHHC5
ENSG00000156603	11	57470186	57481693	32	9	306595	5.6441	8.3024e-09	MED19
ENSG00000213593	11	57478072	57509445	79	12	307158	6.567	2.567e-11	TMX2
ENSG00000254462	11	57478077	57560058	181	22	314178	6.4574	5.3259e-11	TMX2-CTNND1
ENSG00000211450	11	57506825	57511986	10	4	313961	6.2717	1.7857e-10	C11orf31
ENSG00000254732	11	57507635	57561715	112	19	315777	6.4126	7.1518e-11	RP11-691N7.6
ENSG00000233436	11	57509986	57521253	17	7	325032	5.9278	1.535e-09	BTBD18
ENSG00000198561	11	57518715	57588018	143	22	312789	6.1888	3.0321e-10	CTNND1
ENSG00000186509	11	57789353	57950088	700	34	334876	4.8599	5.8716e-07	OR9Q1
ENSG00000172377	11	57884972	57888916	10	5	305665	5.0254	2.5114e-07	OR9I1
ENSG00000186513	11	57955906	57959990	14	4	349071	4.9488	3.7339e-07	OR9Q2
ENSG00000197786	11	58124597	58128542	11	3	369577	4.6061	2.0517e-06	OR5B17
ENSG00000149972	11	98889683	100230616	7294	243	337256	4.8043	7.7628e-07	CNTN5
ENSG00000170209	11	113256513	113272140	59	11	342779	4.9692	3.3609e-07	ANKK1
ENSG00000149295	11	113279318	113348413	228	33	337097	5.9337	1.4812e-09	DRD2
ENSG00000135486	12	54671977	54681872	11	6	318635	5.3973	3.3819e-08	HNRNPA1
ENSG00000139428	12	109990542	110013679	112	16	349724	4.57	2.4388e-06	MMAB
ENSG00000157837	12	121199313	121344174	614	26	329727	4.7847	8.562e-07	SPPL3
ENSG00000120694	13	31709762	31738525	92	13	326615	4.7751	8.9798e-07	HSPH1
ENSG00000187676	13	31772073	31907413	457	32	325679	6.1582	3.6794e-10	B3GALTL
ENSG00000184226	13	66875967	67806468	2903	150	332447	5.4733	2.2089e-08	PCDH9
ENSG00000165379	14	42074773	42374752	1366	44	336272	4.7959	8.0957e-07	LRFN5
ENSG00000139990	14	69516598	69621867	231	27	336378	5.6474	8.1456e-09	DCAF5
ENSG00000081177	14	69656228	69710075	144	17	316446	6.5631	2.6351e-11	EXD2
ENSG00000100626	14	69723994	69822183	429	50	343125	5.0782	1.9056e-07	GALNT16
ENSG00000182732	14	72397156	73031654	3056	132	338156	4.7558	9.8831e-07	RGS6
ENSG00000119596	14	75228069	75323244	229	20	323360	5.4922	1.9846e-08	YLPM1
ENSG00000119608	14	75318736	75332537	44	10	327934	5.4264	2.8752e-08	PROX2
ENSG00000119689	14	75346594	75371448	93	13	330551	5.3947	3.4315e-08	DLST
ENSG00000157890	15	66186417	66548085	1554	127	329468	5.4625	2.347e-08	MEGF11
ENSG00000078328	16	6067095	7764340	13339	510	336898	5.4116	3.1237e-08	RBFOX1
ENSG00000140945	16	82658408	83831204	8293	373	341067	4.7358	1.0907e-06	CDH13
ENSG00000263620	17	8053134	8068293	52	10	321112	4.781	8.7203e-07	RP11-599B13.6
ENSG00000220205	17	8061467	8068864	27	6	309887	4.6019	2.0932e-06	VAMP2
ENSG00000179029	17	8075555	8081717	31	9	321419	5.0684	2.0062e-07	TMEM107
ENSG00000196544	17	8090652	8095564	19	9	331964	4.6553	1.6178e-06	C17orf59
ENSG00000178971	17	8129191	8153362	90	17	329884	4.6262	1.862e-06	CTC1
ENSG00000101489	18	34822010	35148000	1112	118	331183	5.4534	2.4707e-08	CELF4
ENSG00000187323	18	49864542	51058784	6126	128	328870	6.2521	2.0245e-10	DCC
ENSG00000130204	19	45391826	45407946	76	17	329477	4.6226	1.8946e-06	TOMM40
ENSG00000130203	19	45407011	45413650	20	9	322506	5.7937	3.4429e-09	APOE
ENSG00000130208	19	45415504	45423606	34	11	324153	7.1828	3.415e-13	APOC1
ENSG00000124181	20	39763600	39812629	95	27	319363	4.5484	2.7022e-06	PLCG1
ENSG00000174306	20	39806088	39948312	361	27	328323	4.7177	1.1927e-06	ZHX3
ENSG00000100027	22	22050833	22092123	188	34	329473	4.5715	2.4215e-06	YPEL1
ENSG00000100401	22	41640615	41684255	136	17	330045	4.8255	6.9834e-07	RANGAP1
ENSG00000100266	22	43230418	43413151	767	18	331130	4.7754	8.9665e-07	PACSIN2
ENSG00000182257	22	46444358	46452024	38	10	324923	5.1404	1.3709e-07	C22orf26

### Sheet: S12
Table S12. MAGMA signficant genes from female GWAS
GENE	CHR	START	STOP	NSNPS	NPARAM	N	ZSTAT	P	SYMBOL
ENSG00000151779	2	15306032	15703454	1267	30	194635	4.8003	7.922e-07	NBAS
ENSG00000003756	3	50124341	50157454	59	11	186420	4.6677	1.523e-06	RBM5
ENSG00000001617	3	50190478	50227508	76	13	199621	4.9785	3.2037e-07	SEMA3F
ENSG00000114349	3	50227045	50234949	9	3	215767	4.7513	1.0105e-06	GNAT1
ENSG00000186470	6	26363387	26379546	132	12	206665	4.5819	2.3034e-06	BTN3A2
ENSG00000112763	6	26456150	26477849	107	20	203294	4.782	8.6762e-07	BTN2A1
ENSG00000124557	6	26499449	26511650	42	9	186402	4.8034	7.7983e-07	BTN1A1
ENSG00000233822	6	27804323	27824487	47	11	184687	4.6291	1.8366e-06	HIST1H2BN
ENSG00000197153	6	27857093	27862884	18	7	166086	5.0832	1.8552e-07	HIST1H3J
ENSG00000196331	6	27859203	27862669	8	3	187874	5.1161	1.5599e-07	HIST1H2BO
ENSG00000233224	6	27859477	27862963	8	4	173908	4.8958	4.895e-07	HIST1H2AM
ENSG00000204681	6	29522406	29603753	388	42	193494	4.6603	1.579e-06	GABBR1
ENSG00000204463	6	31605805	31622482	70	19	191918	4.8509	6.1442e-07	BAG6
ENSG00000204444	6	31618193	31626987	31	12	197494	4.6613	1.5714e-06	APOM
ENSG00000059915	10	104161376	104183296	38	15	194896	4.5509	2.6711e-06	PSD
ENSG00000156599	11	57433219	57469659	80	14	194308	5.8256	2.8462e-09	ZDHHC5
ENSG00000156603	11	57470186	57481693	31	9	182511	4.837	6.5909e-07	MED19
ENSG00000213593	11	57478072	57509445	79	12	178654	5.6787	6.7848e-09	TMX2
ENSG00000254462	11	57478077	57560058	180	22	183582	5.5749	1.2384e-08	TMX2-CTNND1
ENSG00000211450	11	57506825	57511986	10	4	183065	5.6007	1.0677e-08	C11orf31
ENSG00000254732	11	57507635	57561715	111	19	185029	5.5613	1.3387e-08	RP11-691N7.6
ENSG00000233436	11	57509986	57521253	17	7	189146	4.9799	3.1811e-07	BTBD18
ENSG00000198561	11	57518715	57588018	142	22	184508	5.3469	4.4728e-08	CTNND1
ENSG00000149295	11	113279318	113348413	226	32	197765	5.1137	1.5795e-07	DRD2
ENSG00000184226	13	66875967	67806468	2886	149	194665	4.708	1.2506e-06	PCDH9
ENSG00000081177	14	69656228	69710075	143	17	184985	4.8439	6.366e-07	EXD2
ENSG00000129993	16	88940266	89045612	678	53	183358	4.5754	2.3767e-06	CBFA2T3
ENSG00000101489	18	34822010	35148000	1104	113	194148	5.8422	2.5758e-09	CELF4
ENSG00000130208	19	45415504	45423606	34	11	188620	5.2813	6.4148e-08	APOC1

### Sheet: S13
Table S13. MAGMA signficant genes from male GWAS
GENE	CHR	START	STOP	NSNPS	NPARAM	N	ZSTAT	P	SYMBOL
ENSG00000149294	11	112831997	113149158	1216	71	139981	5.0368	2.3663e-07	NCAM1
ENSG00000187676	13	31774073	31906413	449	33	137354	4.969	3.3651e-07	B3GALTL
ENSG00000187323	18	49866542	51057784	6111	130	137891	4.5573	2.5906e-06	DCC
ENSG00000130208	19	45417504	45422606	21	9	127834	4.6784	1.4458e-06	APOC1

### Sheet: S14
Table S14. GO biological processes enriched in females and males
GOBP in females		GOBP in males
Gene set	adjusted p-value	Gene set	adjusted p-value
Nucleosome organization	2.55e-09	Very low density lipoprotein particle clearance	0.00188
Sensory perception of smell	7.1e-07	Triglyceride rich lipoprotein particle clearance	0.00188
Sensory perception of chemical stimulus	1.84e-06	Acylglycerol homeostasis	0.0108
Detection of chemical stimulus	7.09e-06	Phospholipid efflux	0.0168
Protein–DNA complex subunit organization	2e-05
Detection of stimulus involved in sensory perception	2.64e-05
Chromatin remodeling	0.000355
Detection of stimulus	0.000624
G protein–coupled receptor signaling pathway	0.00142
Sensory perception	0.00645
Chromosome condensation	0.0119
Protein localization to CENP-A containing chromatin	0.0172
Chromatin organization	0.0172

### Sheet: S15
Table S15. PRS prediction in lifetime anxiety in population sample Qskin
Original PRS in Qskin (female cases=1,528; male cases=819)	Coefficient	SE	PValue	AUC	NagelkerkeR2
Original all PRS predict all	0.037423	0.002919	7.54058e-51	0.628154	0.0457471
Original female PRS predcit females	0.046664	0.004372	2.04204e-26	0.589897	0.0251436
Male PRS predict females	0.030566	0.004408	4.40326e-12	0.55951	0.0121732
Original female PRS predcit males	0.033382	0.003798	1.8663e-18	0.601559	0.0248593
Male PRS predict males	0.02347	0.003792	6.38043e-10	0.575086	0.0139089
Downsized PRS in Downsized Qskin (cases=819, control=6,238)	Coefficient	SE	PValue	AUC	NagelkerkeR2
Downsized female PRS predict females	0.025473	0.003827	3.02288e-11	0.581649	0.0158482
Male PRS predict females	0.01359	0.003839	0.000402736	0.550931	0.00687295
Downsized female PRS predict males	0.026546	0.003786	2.57462e-12	0.584441	0.0170338
Male PRS predcit males	0.02347	0.003792	6.38043e-10	0.575086	0.0139089

### Sheet: S16
Table S16. PRS prediction in GAD-7 in population sample PISA
Original PRS in PISA (females=3,263; male cases=1,605)	Coefficient	SE	PValue	R2
Original all PRS predict all	0.287826	0.093867	2.78432e-13	0.0174642
Original female PRS predcit females	0.252134	0.0547729	4.31875e-06	0.0110974
Male PRS predict females	0.209116	0.0545393	0.000128349	0.00913256
Original female PRS predcit males	0.280037	0.0745538	0.000178743	0.0167456
Male PRS predict males	0.322237	0.0746248	1.67093e-05	0.0195136
Downsized PRS in Downsized AGDS/QSkin (N=1,605)	Coefficient	SE	PValue	R2
Downsized female PRS predict females	0.230322	0.0796011	0.00386214	0.010338
Male PRS predict females	0.197977	0.0800604	0.0135079	0.00894108
Downsized female PRS predict males	0.284658	0.0744951	0.000137931	0.0170468
Male PRS predcit males	0.322237	0.0746248	1.67093e-05	0.0195136

### Sheet: S17
Table S17. PRS prediction in lifetime anxiety in clinical sample AGDS/Qskin
Original PRS in AGDS/QSkin (female cases=8,278; male cases=2,902)	Coefficient	SE	PValue	AUC	NagelkerkeR2
Original all PRS predict all	0.08594	0.003249	5.47321e-152	0.57575	0.0296161
Original female PRS predcit females	0.077698	0.004206	2.4047e-75	0.59271	0.0355004
Male PRS predict females	0.059617	0.004208	2.8838e-45	0.573444	0.0216935
Original female PRS predcit males	0.069815	0.004917	2.82747e-45	0.59347	0.0344183
Male PRS predict males	0.054692	0.004913	1.33746e-28	0.576306	0.0219474
Downsized PRS in Downsized AGDS/QSkin (cases=2,902, control=6,238)	Coefficient	SE	PValue	AUC	NagelkerkeR2
Downsized female PRS predict females	0.057208	0.004915	4.304e-31	0.576091	0.0211865
Male PRS predict females	0.0553	0.004946	7.79722e-29	0.57611	0.0212525
Downsized female PRS predict males	0.052844	0.00491	7.49574e-27	0.57058	0.018688
Male PRS predcit males	0.054692	0.004913	1.33746e-28	0.576306	0.0219474

### Sheet: S18
Table S18. PRS prediction in GAD-7 in clinical sample AGDS
Original PRS in AGDS (females=5,848; male cases=1,778)	Coefficient	SE	PValue	R2
Original all PRS predict all	0.294909	0.0619117	1.93897e-06	0.00700122
Original female PRS predcit females	0.303788	0.0708478	1.83286e-05	0.00436884
Male PRS predict females	0.120273	0.0704928	0.088029	0.00172965
Original female PRS predcit males	0.118728	0.128204	0.354524	0.00446745
Male PRS predict males	0.240347	0.126013	0.0566404	0.00603151
Downsized PRS in Downsized AGDS/QSkin (N=1,778)	Coefficient	SE	PValue	R2
Downsized female PRS predict females	0.429689	0.128869	0.00087278	0.00901685
Male PRS predict females	0.214976	0.126158	0.0885535	0.00561895
Downsized female PRS predict males	0.214976	0.126158	0.0885535	0.00561895
Male PRS predcit males	0.240347	0.126013	0.0566404	0.00603151

### Sheet: S19
Table S19. Sex-dependent genetic correlation of anxiety with other traits
				Combined sample				Females				Males				Female vs males
Category	Phenotype	PubMed number	Study	rg	SE	p	FDR P	rg	SE	p	FDR P	rg	SE	p	FDR P	Z-score	P_Zscore	FDR_P_Zscore
Psychiatric conditions	Anxiety	39294497	Friligkou et al., 2024	0.9176	0.0179	0	0	0.8946	0.0228	0	0	0.8762	0.0314	7.3568e-171	6.86635e-170	0.47417	0.635379	0.808664
	Depression	39814019	Adams et al., 2025	0.9389	0.0123	0	0	0.9306	0.0178	0	0	0.8736	0.026	5.1022e-248	1.42862e-246	1.80899	0.0704532	0.219188
	Bipolar All	34002096	Mullins et al., 2021	0.3612	0.0248	5.8358e-48	1.48548e-47	0.3089	0.0288	7.6965e-27	1.5393e-26	0.4248	0.0337	1.8682e-36	6.5387e-36	-2.61449	0.00893595	0.0637927
	Bipolar I			0.2567	0.0264	2.6953e-22	4.19269e-22	0.2015	0.031	7.5906e-11	9.24073e-11	0.3302	0.0355	1.4483e-20	2.53453e-20	-2.73074	0.00631929	0.0637927
	Biploar II			0.5739	0.0526	1.0908e-27	1.9089e-27	0.4799	0.0558	7.7975e-18	1.21294e-17	0.6999	0.0695	7.5775e-24	1.76808e-23	-2.46835	0.0135739	0.0760138
	Schizophrenia	35396580	Trubetskoy et al., 2022	0.3195	0.0234	1.386e-42	2.98523e-42	0.2869	0.0251	3.4125e-30	7.35e-30	0.3537	0.0308	1.5361e-30	3.91007e-30	-1.68125	0.0927134	0.235998
	ADHD	38335780	Demontis et al., 2023	0.5272	0.0242	7.2512e-105	3.38389e-104	0.5682	0.0282	2.2532e-90	1.26179e-89	0.403	0.0338	9.389e-33	2.62892e-32	3.75292	0.000174788	0.00489408
	Autism	30804558	Grove et al., 2019	0.2568	0.0328	4.8519e-15	5.90666e-15	0.2915	0.0378	1.2899e-14	1.71987e-14	0.1766	0.0475	0.0002	0.000224	1.89276	0.0583895	0.204363
	Anorexia nervosa	31308545	Watson et al., 2019	0.2234	0.0349	1.4894e-10	1.73763e-10	0.2039	0.036	1.4267e-08	1.66448e-08	0.2348	0.0489	1.5975e-06	2.03318e-06	-0.508873	0.610841	0.808664
	OCD	38712091	Strom et al., 2024	0.6927	0.0218	1.6813e-221	1.17691e-220	0.6854	0.0251	5.7457e-164	4.02199e-163	0.6453	0.0383	9.0074e-64	6.30518e-63	0.8757	0.381193	0.642694
	PTSD	38637617	Nievergelt et al., 2024	0.8446	0.016	0	0	0.8269	0.0201	0	0	0.8126	0.0278	1.405e-187	1.967e-186	0.416846	0.676791	0.82392
Gastro Inestinal traits	Peptic ulcer disease (PUD)	33608531	Wu et al., 2021	0.5233	0.0511	1.2468e-24	2.05355e-24	0.5061	0.0538	5.4749e-21	9.01748e-21	0.5057	0.0636	1.7974e-15	2.96042e-15	0.00480174	0.996169	0.996169
	gastro-oesophageal reflux disease (GORD)			0.5845	0.0258	2.3259e-113	1.3025e-112	0.5664	0.0299	7.5357e-80	3.51666e-79	0.5575	0.0369	1.3756e-51	7.70336e-51	0.187395	0.851351	0.953513
	Irritable bowel syndrome (IBS)			0.685	0.0399	6.1588e-66	2.15558e-65	0.669	0.0439	1.6086e-52	5.00453e-52	0.6727	0.0542	2.185e-35	6.79778e-35	-0.0530478	0.957694	0.996169
	Inflammatory bowel disease (IBD)			0.1824	0.0478	0.0001	0.000112	0.1223	0.0531	0.0213	0.023856	0.2649	0.0622	2.0675e-05	2.41208e-05	-1.74364	0.0812219	0.227421
Substance use	Cigrarettes per day	30643251	Liu et al., 2019	0.2649	0.0275	6.7136e-22	9.89373e-22	0.2694	0.0342	3.3452e-15	4.68328e-15	0.2392	0.0333	6.9456e-13	9.72384e-13	0.632673	0.526947	0.776553
	Smoking initiation			0.3277	0.0197	5.6289e-62	1.57609e-61	0.3346	0.0217	1.6813e-53	5.88455e-53	0.2853	0.0298	9.0185e-22	1.68345e-21	1.33736	0.181105	0.374252
	Drinks per week			0.0222	0.0257	0.3877	0.402059	0.0188	0.0287	0.5133	0.532311	0.0339	0.0333	0.3084	0.332123	-0.343485	0.731233	0.853106
	Substance use (including problematic alchol, tobacco, cannabis and opioid use)	37250466	Hatoum et al., 2023	0.4719	0.0277	3.0319e-65	9.43258e-65	0.4446	0.032	6.5989e-44	1.84769e-43	0.4698	0.0368	3.1374e-37	1.46412e-36	-0.516741	0.605337	0.808664
	Cannabis additiction	33096046	Johnson et al., 2020	0.3397	0.0367	2.0171e-20	2.82394e-20	0.3312	0.0417	2.082e-15	3.06821e-15	0.3281	0.0525	3.9946e-10	5.32613e-10	0.046237	0.963121	0.996169
Metabolism	Metabolic syndrome	35983957	Eva S van Walree et al., 2022	0.2493	0.0191	4.0483e-39	8.0966e-39	0.2637	0.0197	5.2371e-41	1.33308e-40	0.1964	0.0259	3.6362e-14	5.65631e-14	2.06818	0.0386234	0.174507
	Wasit-hip-ratio (WHR)	30239722	Pulit et al., 2018	0.2574	0.0188	7.3798e-43	1.72195e-42	0.2612	0.0222	5.4534e-32	1.27246e-31	0.2316	0.0236	8.2969e-23	1.65938e-22	0.913563	0.360947	0.642694
	Body mass index (BMI)	30124842	Yengo et al., 2018	0.1678	0.0183	3.8579e-20	5.14387e-20	0.1881	0.0196	6.9368e-22	1.29487e-21	0.1085	0.0234	3.7002e-06	4.50459e-06	2.60778	0.00911324	0.0637927
	WHR adjusted BMI	30239722	Pulit et al., 2018	0.1702	0.0191	4.5679e-19	5.81369e-19	0.1561	0.0221	1.6911e-12	2.15231e-12	0.1849	0.0252	2.1142e-13	3.11566e-13	-0.859242	0.390207	0.642694
Social behaviours	Education attainment	35361970	Okbay et al, 2022	-0.3551	0.0187	2.7034e-80	1.08136e-79	-0.3685	0.0207	3.4462e-71	1.37848e-70	-0.3044	0.0241	1.3361e-36	5.3444e-36	-2.01766	0.0436267	0.174507
	Speeding	30643258	Karlssson et al., 2019	-0.2848	0.0233	2.5879e-34	4.83075e-34	-0.2582	0.0272	2.1104e-21	3.6932e-21	-0.3131	0.0315	3.1258e-23	6.73249e-23	1.31913	0.187126	0.374252
Sex hormones	Sex hormone binding globulin (SHBG)	35078996	Gudjonsson et al., 2022	-0.0865	0.0736	0.2401	0.258569	-0.1699	0.0898	0.0584	0.0628923	0.0522	0.1035	0.6139	0.6139	-1.62085	0.105049	0.245115
	Testosterone	32042192	Ruth et al., 2020	-0.0141	0.0219	0.5212	0.5212	-0.0027	0.0247	0.9127	0.9127	-0.0291	0.0313	0.3529	0.36597	0.662118	0.507896	0.776553

### Sheet: S20
Table S20. Sex-specific genetic correlation with sex-specific GWAS
	Females			Males			Female vs males
Phenotype	rg	SE	p	rg	SE	p	Z-score	P_Zscore
BMI	0.2123	0.0197	5.2254e-27	0.1354	0.0249	5.1329e-08	2.422	0.0154353
WHRadjBMI	0.1177	0.0235	5.4721e-07	0.2431	0.0338	6.2029e-13	3.04616	0.00231786
